# Human genetic support improves the odds of drug success but poorly predicts it

**DOI:** 10.64898/2026.11.25.26368975

**Authors:** Leonhard Kohleick, Maik Pietzner

## Abstract

Nine in ten drug programmes that enter clinical trials fail, mostly for lack of efficacy^1,2^. Drug targets supported by human genetic evidence are about twice as likely to reach approval^3–5^, which now guides target selection. Yet most of it emerged only after the drugs had been developed, the methods linking genetic variants to genes were trained in part on known drug targets^6^, and recent trials of genetically supported targets have both lowered a disease marker^7^ and failed to reduce clinical events^8,9^. Here we tested how far genetic support can guide drug development across almost 17,000 target-disease pairs. Its association with clinical success held when genes were assigned without knowledge of drugs, within diseases and for evidence available years before a trial. It was strongest where the evidence pointed directly to the causal gene, larger for diseases judged on a measurable trait, and absent for drugs that use their target only to reach cells, such as antibody-drug conjugates. Genetic support, however, contributed little to distinguishing successful from failed programmes. Human genetic evidence is therefore a reliable but modest guide to where to invest, not a predictor of which programme will succeed.

## Supplementary Tables 1-6 for "Human genetic support improves the odds of drug success but poorly predicts it"

### Sheet: Contents
Table	Caption
Supplementary Table 1	GWAS support and clinical success, updated (Results section 1): one row per estimate, with its data set, outcome, gene assignment and model, the pairs and launches (or approvals) it rests on, the odds ratio or other value with its 95% confidence interval, P where reported, and where the text cites it.
Supplementary Table 2	Target, indication and drug properties and the association of GWAS support with success (Results section 2): one row per estimate, with its data set, outcome, gene assignment and model, the pairs and launches (or approvals) it rests on, the odds ratio or other value with its 95% confidence interval, P where reported, and where the text cites it.
Supplementary Table 3	Sources of human genetic support - GWAS, Mendelian, rare-variant and somatic evidence (Results section 3): one row per estimate, with its data set, outcome, gene assignment and model, the pairs and launches (or approvals) it rests on, the odds ratio or other value with its 95% confidence interval, P where reported, and where the text cites it.
Supplementary Table 4	Discrimination of successful from failed programmes (Results section 4): one row per estimate (AUC, difference in AUC or odds ratio), with its data set, outcome, gene assignment and model, its 95% confidence interval and where the text cites it.
Supplementary Table 5	Definitions and classifications used in the analyses (sheets 5a-5e).
Supplementary Table 6	Why most launched drugs lacked GWAS support (Supplementary Note 1): one row per estimate, with its data set, outcome, gene assignment and model, the pairs and launches (or approvals) it rests on, the odds ratio or other value with its 95% confidence interval, P where reported, and where the text cites it.
Conventions: estimates are given as estimate (95% CI) with an en dash between the bounds; where a bound is negative the interval is written with "to" and true minus signs (e.g. 0.002 (−0.001 to 0.004)), and a negative zero prints as 0.000.
P values are stored unrounded and displayed with the cell format 0.000 (P ≥ 0.001) or 0.0E+00 (P < 0.001).
Row 1 of each sheet is its caption; row 2 holds the column headers.

### Sheet: S1 GWAS support updated
Supplementary Table 1. GWAS support and clinical success, updated (Results section 1): one row per estimate, with its data set, outcome, gene assignment and model, the pairs and launches (or approvals) it rests on, the odds ratio or other value with its 95% confidence interval, P where reported, and where the text cites it.
Estimate	Quantity	Value	95% CI	P	Pairs	Launches or approvals	Analysis	Data set	Outcome	Gene assignment	Model	Supports	Identifier in the code repository
Phase I+ target–indication pairs	count	16,808			16808	1816	Data set counts	Minikel et al. 2024 target–indication data set, 29,460 pairs; analysis data set = Phase I+ pairs, n = 16,808, 1,603 genes, 876 MeSH indications	Counts of Citeline launched (1,816) and ChEMBL 36 approved (1,446) pairs per support group	L2G (GWAS row); not applicable to the non-GWAS rows	descriptive counts	Results 1, paragraph 1 (Fig. 1b, Fig. 1c, Fig. 1d); Table 1	R1.frame.pairs
Target–indication pairs with a launched drug	count	1,816			16808	1816	Data set counts	Minikel et al. 2024 target–indication data set, 29,460 pairs; analysis data set = Phase I+ pairs, n = 16,808, 1,603 genes, 876 MeSH indications	Counts of Citeline launched (1,816) and ChEMBL 36 approved (1,446) pairs per support group	L2G (GWAS row); not applicable to the non-GWAS rows	descriptive counts	Results 1, paragraph 1 (Fig. 1b, Fig. 1c, Fig. 1d); Table 1; Discussion, paragraph 7; Methods: Study design and outcomes, paragraph 1	R1.frame.launched
Launched pairs (Citeline) also approved for the same indication in ChEMBL	count	844			844		Data set counts	Minikel et al. 2024 target–indication data set, 29,460 pairs; analysis data set = Phase I+ pairs, n = 16,808, 1,603 genes, 876 MeSH indications	Counts of Citeline launched (1,816) and ChEMBL 36 approved (1,446) pairs per support group	L2G (GWAS row); not applicable to the non-GWAS rows	descriptive counts	Discussion, paragraph 7	R1.concord.both
Launched pairs (Citeline) not approved for the same indication in ChEMBL	count	972			972		Data set counts	Minikel et al. 2024 target–indication data set, 29,460 pairs; analysis data set = Phase I+ pairs, n = 16,808, 1,603 genes, 876 MeSH indications	Counts of Citeline launched (1,816) and ChEMBL 36 approved (1,446) pairs per support group	L2G (GWAS row); not applicable to the non-GWAS rows	descriptive counts	not cited in the text	R1.concord.citeline_only
Pairs approved for the same indication in ChEMBL but not launched (Citeline)	count	602			602		Data set counts	Minikel et al. 2024 target–indication data set, 29,460 pairs; analysis data set = Phase I+ pairs, n = 16,808, 1,603 genes, 876 MeSH indications	Counts of Citeline launched (1,816) and ChEMBL 36 approved (1,446) pairs per support group	L2G (GWAS row); not applicable to the non-GWAS rows	descriptive counts	not cited in the text	R1.concord.chembl_only
Phase I+ target–indication pairs with GWAS support	count	773			773	147	Data set counts	Minikel et al. 2024 target–indication data set, 29,460 pairs; analysis data set = Phase I+ pairs, n = 16,808, 1,603 genes, 876 MeSH indications	Counts of Citeline launched (1,816) and ChEMBL 36 approved (1,446) pairs per support group	L2G (GWAS row); not applicable to the non-GWAS rows	descriptive counts	Results 1, paragraph 1 (Fig. 1b, Fig. 1c, Fig. 1d); Supplementary Fig. 1 legend	R1.gwas.pairs
Phase I+ target–indication pairs, indication setting risk factor	count	205		2.59e-05	205	34	Data set counts	Minikel et al. 2024 target–indication data set, 29,460 pairs; analysis data set = Phase I+ pairs, n = 16,808, 1,603 genes, 876 MeSH indications	Counts of Citeline launched (1,816) and ChEMBL 36 approved (1,446) pairs per support group	L2G (GWAS row); not applicable to the non-GWAS rows	descriptive counts	Methods: Modifiers of the association, paragraph 3	M.setting.rf
Phase I+ target–indication pairs, indication setting established disease	count	15,024		0.0002	15024	1545	Data set counts	Minikel et al. 2024 target–indication data set, 29,460 pairs; analysis data set = Phase I+ pairs, n = 16,808, 1,603 genes, 876 MeSH indications	Counts of Citeline launched (1,816) and ChEMBL 36 approved (1,446) pairs per support group	L2G (GWAS row); not applicable to the non-GWAS rows	descriptive counts	Methods: Modifiers of the association, paragraph 3	M.setting.established
Phase I+ target–indication pairs, indication setting acute condition	count	1,204		0.164	1204	149	Data set counts	Minikel et al. 2024 target–indication data set, 29,460 pairs; analysis data set = Phase I+ pairs, n = 16,808, 1,603 genes, 876 MeSH indications	Counts of Citeline launched (1,816) and ChEMBL 36 approved (1,446) pairs per support group	L2G (GWAS row); not applicable to the non-GWAS rows	descriptive counts	Methods: Modifiers of the association, paragraph 3	M.setting.acute
Phase I+ target–indication pairs, indication setting not assigned	count	375		0.494	375	88	Data set counts	Minikel et al. 2024 target–indication data set, 29,460 pairs; analysis data set = Phase I+ pairs, n = 16,808, 1,603 genes, 876 MeSH indications	Counts of Citeline launched (1,816) and ChEMBL 36 approved (1,446) pairs per support group	L2G (GWAS row); not applicable to the non-GWAS rows	descriptive counts	Methods: Modifiers of the association, paragraph 3	M.setting.unknown
Target–indication pairs in the data set of Minikel et al.	count	29,460					Data set counts	Minikel et al. 2024 target–indication data set, 29,460 pairs; analysis data set = Phase I+ pairs, n = 16,808, 1,603 genes, 876 MeSH indications	Counts of Citeline launched (1,816) and ChEMBL 36 approved (1,446) pairs per support group	L2G (GWAS row); not applicable to the non-GWAS rows	descriptive counts	Methods: Study design and outcomes, paragraph 1	M.frame.all
Target–indication pairs that reached Phase I	count	16,808					Data set counts	Minikel et al. 2024 target–indication data set, 29,460 pairs; analysis data set = Phase I+ pairs, n = 16,808, 1,603 genes, 876 MeSH indications	Counts of Citeline launched (1,816) and ChEMBL 36 approved (1,446) pairs per support group	L2G (GWAS row); not applicable to the non-GWAS rows	descriptive counts	Abstract, paragraph 1; Abstract, paragraph 3; Introduction, paragraph 4; Fig. 1 legend; Methods: Study design and outcomes, paragraph 1	M.frame.p1
Targets (genes) among Phase I+ target–indication pairs	count	1,603					Data set counts	Minikel et al. 2024 target–indication data set, 29,460 pairs; analysis data set = Phase I+ pairs, n = 16,808, 1,603 genes, 876 MeSH indications	Counts of Citeline launched (1,816) and ChEMBL 36 approved (1,446) pairs per support group	L2G (GWAS row); not applicable to the non-GWAS rows	descriptive counts	Methods: Study design and outcomes, paragraph 1	M.frame.genes
Indications (MeSH terms) among Phase I+ target–indication pairs	count	876					Data set counts	Minikel et al. 2024 target–indication data set, 29,460 pairs; analysis data set = Phase I+ pairs, n = 16,808, 1,603 genes, 876 MeSH indications	Counts of Citeline launched (1,816) and ChEMBL 36 approved (1,446) pairs per support group	L2G (GWAS row); not applicable to the non-GWAS rows	descriptive counts	Methods: Study design and outcomes, paragraph 1	M.frame.indications
GWAS support and launch, all Phase I+ target–indication pairs	odds ratio	1.86	1.45–2.40				Headline	Phase I+ target–indication pairs, n = 16,808 (1,816 Citeline launches; 1,446 ChEMBL approvals), identical rows under both outcomes	Citeline launch (Minikel's Pharmaprojects snapshot 22/12/2022); ChEMBL approval (a drug on the target with maximum phase for the indication = 4 in ChEMBL 36 for exactly the pair's MeSH indication)	L2G	logistic regression (binomial)	Abstract, paragraph 1; Results 1, paragraph 1 (Fig. 1b, Fig. 1c, Fig. 1d); Discussion, paragraph 6	R1.headline
GWAS support and approval (ChEMBL), all Phase I+ target–indication pairs	odds ratio	2.08	1.61–2.69				Headline	Phase I+ target–indication pairs, n = 16,808 (1,816 Citeline launches; 1,446 ChEMBL approvals), identical rows under both outcomes	Citeline launch (Minikel's Pharmaprojects snapshot 22/12/2022); ChEMBL approval (a drug on the target with maximum phase for the indication = 4 in ChEMBL 36 for exactly the pair's MeSH indication)	L2G	logistic regression (binomial)	Results 1, paragraph 1 (Fig. 1b, Fig. 1c, Fig. 1d)	R1.headline.chembl
GWAS support under either the 2026 or the Minikel et al. definition, launch	odds ratio	1.91	1.50–2.44				Headline	Phase I+ target–indication pairs, n = 16,808 (1,816 Citeline launches; 1,446 ChEMBL approvals), identical rows under both outcomes	Citeline launch (Minikel's Pharmaprojects snapshot 22/12/2022); ChEMBL approval (a drug on the target with maximum phase for the indication = 4 in ChEMBL 36 for exactly the pair's MeSH indication)	L2G	logistic regression (binomial)	Results 1, paragraph 2	UN.headline
GWAS support and progression, Phase III to launch	odds ratio	2.38	1.47–3.85				Per transition	Minikel data set incl. pre-clinical pairs (the analysis data set), per transition the pairs at risk: pre→P1 25,914, P1→P2 14,762, P2→P3 8,338, P3→appr 2,604	Phase transition success (Minikel's phase-transition outcomes from pp), Citeline only	L2G	logistic regression (binomial) per transition	Results 1, paragraph 1 (Fig. 1b, Fig. 1c, Fig. 1d)	R1.step.P3->appr
Mean OR under within-gene permutation of GWAS support, launch	value	1.053					Permutation	Phase I+ target–indication pairs, n = 16,808; 1,603 genes, 282 permutable (supported pairs on unpermutable genes = 5.6%)	Citeline launch; ChEMBL approval	L2G	permutation (1,000 within-gene permutations, seed 42), headline logistic refitted per permutation; empirical p = (1 + #null ≥ observed) / (1 + number of permutations)	Results 1, paragraph 1 (Fig. 1b, Fig. 1c, Fig. 1d)	R1.perm.null
GWAS support and phase entry by 2015, Phase I to II, L2G	odds ratio	3.37	1.03–10.97	0.0438	3102		Prospective odds ratios	the prospective data set rebuilt exactly (acceptance: l2g RS reproduce PRIMARY rows): pairs entered OT phase × by 2015, per transition P1→P2 / P2→P3 / P3→P4	Phase advance (reached OT phase x+1, ever)	L2G; nearest protein-coding gene; DEFA (Mendelian row not applicable)	logistic regression (binomial) per transition; not fitted if < 5 supported at T or separation	Results 1, paragraph 7 (Fig. 2a)	PO.P1->P2.l2g
GWAS support and phase entry by 2015, Phase II to III, L2G	odds ratio	1.97	1.06–3.67	0.0328	4429		Prospective odds ratios	the prospective data set rebuilt exactly (acceptance: l2g RS reproduce PRIMARY rows): pairs entered OT phase × by 2015, per transition P1→P2 / P2→P3 / P3→P4	Phase advance (reached OT phase x+1, ever)	L2G; nearest protein-coding gene; DEFA (Mendelian row not applicable)	logistic regression (binomial) per transition; not fitted if < 5 supported at T or separation	Results 1, paragraph 7 (Fig. 2a)	PO.P2->P3.l2g
GWAS support and phase entry by 2015, Phase III to launch, L2G	odds ratio	2.42	1.13–5.17	0.0224	1997		Prospective odds ratios	the prospective data set rebuilt exactly (acceptance: l2g RS reproduce PRIMARY rows): pairs entered OT phase × by 2015, per transition P1→P2 / P2→P3 / P3→P4	Phase advance (reached OT phase x+1, ever)	L2G; nearest protein-coding gene; DEFA (Mendelian row not applicable)	logistic regression (binomial) per transition; not fitted if < 5 supported at T or separation	Results 1, paragraph 7 (Fig. 2a)	PO.P3->P4.l2g
GWAS support and phase entry by 2015, Phase I to II, nearest protein-coding gene	odds ratio	2.84	1.12–7.19	0.0279	3102		Prospective odds ratios	the prospective data set rebuilt exactly (acceptance: l2g RS reproduce PRIMARY rows): pairs entered OT phase × by 2015, per transition P1→P2 / P2→P3 / P3→P4	Phase advance (reached OT phase x+1, ever)	L2G; nearest protein-coding gene; DEFA (Mendelian row not applicable)	logistic regression (binomial) per transition; not fitted if < 5 supported at T or separation	Results 1, paragraph 7 (Fig. 2a)	PO.P1->P2.nearest_coding
GWAS support and phase entry by 2015, Phase II to III, nearest protein-coding gene	odds ratio	2.06	1.10–3.87	0.0239	4429		Prospective odds ratios	the prospective data set rebuilt exactly (acceptance: l2g RS reproduce PRIMARY rows): pairs entered OT phase × by 2015, per transition P1→P2 / P2→P3 / P3→P4	Phase advance (reached OT phase x+1, ever)	L2G; nearest protein-coding gene; DEFA (Mendelian row not applicable)	logistic regression (binomial) per transition; not fitted if < 5 supported at T or separation	Results 1, paragraph 7 (Fig. 2a)	PO.P2->P3.nearest_coding
GWAS support and phase entry by 2015, Phase III to launch, nearest protein-coding gene	odds ratio	2.69	1.28–5.64	0.00892	1997		Prospective odds ratios	the prospective data set rebuilt exactly (acceptance: l2g RS reproduce PRIMARY rows): pairs entered OT phase × by 2015, per transition P1→P2 / P2→P3 / P3→P4	Phase advance (reached OT phase x+1, ever)	L2G; nearest protein-coding gene; DEFA (Mendelian row not applicable)	logistic regression (binomial) per transition; not fitted if < 5 supported at T or separation	Results 1, paragraph 7 (Fig. 2a)	PO.P3->P4.nearest_coding
GWAS support and phase entry by 2015, Phase I to II, DEFA	odds ratio	2.83	1.11–7.23	0.0296	3102		Prospective odds ratios	the prospective data set rebuilt exactly (acceptance: l2g RS reproduce PRIMARY rows): pairs entered OT phase × by 2015, per transition P1→P2 / P2→P3 / P3→P4	Phase advance (reached OT phase x+1, ever)	L2G; nearest protein-coding gene; DEFA (Mendelian row not applicable)	logistic regression (binomial) per transition; not fitted if < 5 supported at T or separation	Results 1, paragraph 7 (Fig. 2a)	PO.P1->P2.defa_max
GWAS support and phase entry by 2015, Phase II to III, DEFA	odds ratio	1.88	1.05–3.34	0.0322	4429		Prospective odds ratios	the prospective data set rebuilt exactly (acceptance: l2g RS reproduce PRIMARY rows): pairs entered OT phase × by 2015, per transition P1→P2 / P2→P3 / P3→P4	Phase advance (reached OT phase x+1, ever)	L2G; nearest protein-coding gene; DEFA (Mendelian row not applicable)	logistic regression (binomial) per transition; not fitted if < 5 supported at T or separation	Results 1, paragraph 7 (Fig. 2a)	PO.P2->P3.defa_max
GWAS support and phase entry by 2015, Phase III to launch, DEFA	odds ratio	2.29	1.12–4.65	0.0228	1997		Prospective odds ratios	the prospective data set rebuilt exactly (acceptance: l2g RS reproduce PRIMARY rows): pairs entered OT phase × by 2015, per transition P1→P2 / P2→P3 / P3→P4	Phase advance (reached OT phase x+1, ever)	L2G; nearest protein-coding gene; DEFA (Mendelian row not applicable)	logistic regression (binomial) per transition; not fitted if < 5 supported at T or separation	Results 1, paragraph 7 (Fig. 2a)	PO.P3->P4.defa_max
GWAS support and launch, first recorded trial by 2012	odds ratio	1.65	1.25–2.17	0.000405	3914	855	Maturity	Phase I+ pairs with an entry year (5,980;, first recorded OT trial start), entry ≤ 2022 and not after the Citeline launch year (5,806); mature subset entry ≤ 2012 (3,914); Phase-I-first subset (1,145 mature)	Citeline launch (follow-up to the December 2022 snapshot)	L2G	logistic regression (binomial) per entry period (≤ 2010, 2011-2015, 2016-2022, ≤ 2022, mature ≤ 2012); separated entry periods reported as not estimable	Results 1, paragraph 8 (Fig. 1d, Fig. 2b)	R1.mature
GWAS support and launch, first recorded trial by 2012, entered at Phase I	odds ratio	3.15	1.62–6.10	0.00069	1145	158	Maturity	Phase I+ pairs with an entry year (5,980;, first recorded OT trial start), entry ≤ 2022 and not after the Citeline launch year (5,806); mature subset entry ≤ 2012 (3,914); Phase-I-first subset (1,145 mature)	Citeline launch (follow-up to the December 2022 snapshot)	L2G	logistic regression (binomial) per entry period (≤ 2010, 2011-2015, 2016-2022, ≤ 2022, mature ≤ 2012); separated entry periods reported as not estimable	Results 1, paragraph 8 (Fig. 1d, Fig. 2b)	R1.mature.p1first
Relative success of GWAS support, 2026 definition (crude)	relative success	1.83	1.57–2.13		16808		Minikel comparison	Phase I+ target–indication pairs, n = 16,808 (1,603 genes)	Citeline launch	L2G (OT 26.06 L2G for 2026; Minikel's OTG L2G share for 2024)	S27 descriptive counts; S31 crude relative success P(launch | supported) / P(launch | unsupported)	Results 1, paragraph 2	RSM.gwas2026
Relative success of GWAS support, Minikel et al. definition, same pairs (crude)	relative success	2.23	1.90–2.62		16808		Minikel comparison	Phase I+ target–indication pairs, n = 16,808 (1,603 genes)	Citeline launch	L2G (OT 26.06 L2G for 2026; Minikel's OTG L2G share for 2024)	S27 descriptive counts; S31 crude relative success P(launch | supported) / P(launch | unsupported)	Results 1, paragraph 2	RSM.minikel
Pairs GWAS-supported under both the 2026 and the Minikel et al. definitions	count	337		2.7e-08	337	82	Minikel comparison	Phase I+ target–indication pairs, n = 16,808 (1,603 genes)	Citeline launch	L2G (OT 26.06 L2G for 2026; Minikel's OTG L2G share for 2024)	S27 descriptive counts; S31 crude relative success P(launch | supported) / P(launch | unsupported)	Results 1, paragraph 2	R1.minikel.both
Phase I+ pairs GWAS-supported under the Minikel et al. definition	count	548					Minikel comparison	Phase I+ target–indication pairs, n = 16,808 (1,603 genes)	Citeline launch	L2G (OT 26.06 L2G for 2026; Minikel's OTG L2G share for 2024)	S27 descriptive counts; S31 crude relative success P(launch | supported) / P(launch | unsupported)	Results 1, paragraph 2	R1.minikel.pairs
Additional GWAS-supported pairs, 2026 vs Minikel et al. definition	value	+225 pairs	773 vs 548				Minikel comparison	Phase I+ target–indication pairs, n = 16,808 (1,603 genes)	Citeline launch	L2G (OT 26.06 L2G for 2026; Minikel's OTG L2G share for 2024)	S27 descriptive counts; S31 crude relative success P(launch | supported) / P(launch | unsupported)	Results 1, paragraph 2	R1.minikel.increase
GWAS support and launch, all Phase I+ target–indication pairs, nearest protein-coding gene	odds ratio	1.77	1.38–2.27				Gene assignment	Phase I+ target–indication pairs, n = 16,808 (per-transition rows: the data set incl. pre-clinical pairs; prospective rows: the dated data set)	Citeline launch (headline, R2, R4, H1, within indication, partner); ChEMBL approval; transition success; phase advance	L2G; nearest protein-coding gene; DEFA	logistic regression for headline, R2 four terms, R4 setting interaction (modifier design), B4 H1 (surrogate-endpoint interaction model), per transition, ChEMBL, A3 layers model with partner support; conditional logistic regression (efron) within indication; crude RS for prospective	Results 1, paragraph 3 (Fig. 1b, Supplementary Fig. 1)	GA.headline.nearest_coding
GWAS support and launch, all Phase I+ target–indication pairs, DEFA	odds ratio	1.77	1.39–2.26				Gene assignment	Phase I+ target–indication pairs, n = 16,808 (per-transition rows: the data set incl. pre-clinical pairs; prospective rows: the dated data set)	Citeline launch (headline, R2, R4, H1, within indication, partner); ChEMBL approval; transition success; phase advance	L2G; nearest protein-coding gene; DEFA	logistic regression for headline, R2 four terms, R4 setting interaction (modifier design), B4 H1 (surrogate-endpoint interaction model), per transition, ChEMBL, A3 layers model with partner support; conditional logistic regression (efron) within indication; crude RS for prospective	Results 1, paragraph 3 (Fig. 1b, Supplementary Fig. 1)	GA.headline.defa_max
Launch per 0.1 increase in DEFA probability, adjusted, DEFA-supported pairs	odds ratio	1.13	1.05–1.22				Gene assignment	Phase I+ target–indication pairs, n = 16,808 (per-transition rows: the data set incl. pre-clinical pairs; prospective rows: the dated data set)	Citeline launch (headline, R2, R4, H1, within indication, partner); ChEMBL approval; transition success; phase advance	L2G; nearest protein-coding gene; DEFA	logistic regression for headline, R2 four terms, R4 setting interaction (modifier design), B4 H1 (surrogate-endpoint interaction model), per transition, ChEMBL, A3 layers model with partner support; conditional logistic regression (efron) within indication; crude RS for prospective	Results 1, paragraph 3 (Fig. 1b, Supplementary Fig. 1)	GA.defa.dose
GWAS support and launch within indication, nearest protein-coding gene	odds ratio	1.77	1.41–2.23				Gene assignment	Phase I+ target–indication pairs, n = 16,808 (per-transition rows: the data set incl. pre-clinical pairs; prospective rows: the dated data set)	Citeline launch (headline, R2, R4, H1, within indication, partner); ChEMBL approval; transition success; phase advance	L2G; nearest protein-coding gene; DEFA	logistic regression for headline, R2 four terms, R4 setting interaction (modifier design), B4 H1 (surrogate-endpoint interaction model), per transition, ChEMBL, A3 layers model with partner support; conditional logistic regression (efron) within indication; crude RS for prospective	Results 1, paragraph 6 (Fig. 1b)	GA.wi.nearest_coding
GWAS support and launch within indication, DEFA	odds ratio	1.76	1.42–2.20				Gene assignment	Phase I+ target–indication pairs, n = 16,808 (per-transition rows: the data set incl. pre-clinical pairs; prospective rows: the dated data set)	Citeline launch (headline, R2, R4, H1, within indication, partner); ChEMBL approval; transition success; phase advance	L2G; nearest protein-coding gene; DEFA	logistic regression for headline, R2 four terms, R4 setting interaction (modifier design), B4 H1 (surrogate-endpoint interaction model), per transition, ChEMBL, A3 layers model with partner support; conditional logistic regression (efron) within indication; crude RS for prospective	Results 1, paragraph 6 (Fig. 1b)	GA.wi.defa_max
GWAS-supported pairs traced back to an L2G training gene, all	percentage	24.2%	18.3–29.8				L2G training-set leakage	GWAS-supported Phase I+ pairs (L2G), n = 773 (147 launched, 626 not launched)	Descriptive share by Citeline launch status	L2G	descriptive shares (cumulative three-level match; also L1 only, L1-L2, and L2G-supported pairs not supported under nearest protein-coding gene)	Results 1, paragraph 3 (Fig. 1b, Supplementary Fig. 1)	GA.train.all
GWAS-supported pairs traced back to an L2G training gene, launched	percentage	39.5%	29.1–50.0				L2G training-set leakage	GWAS-supported Phase I+ pairs (L2G), n = 773 (147 launched, 626 not launched)	Descriptive share by Citeline launch status	L2G	descriptive shares (cumulative three-level match; also L1 only, L1-L2, and L2G-supported pairs not supported under nearest protein-coding gene)	Results 1, paragraph 3 (Fig. 1b, Supplementary Fig. 1)	GA.train.launched
GWAS-supported pairs traced back to an L2G training gene, not launched	percentage	20.6%	15.0–26.6				L2G training-set leakage	GWAS-supported Phase I+ pairs (L2G), n = 773 (147 launched, 626 not launched)	Descriptive share by Citeline launch status	L2G	descriptive shares (cumulative three-level match; also L1 only, L1-L2, and L2G-supported pairs not supported under nearest protein-coding gene)	Results 1, paragraph 3 (Fig. 1b, Supplementary Fig. 1)	GA.train.not_launched
Gene level: one random pair per gene (500 draws), GWAS-only model	odds ratio	2.49	1.05–4.71		1603		Gene level	Phase I+ target–indication pairs collapsed to genes: 1,603 genes (pair-level reference on 16,808 pairs)	Citeline launch (pair drawn) or any pair launched (ANY rules)	L2G	crude 2x2 OR (Haldane 0.5 only if a cell is empty), mean over 500 draws; logistic regression gwas spec per draw, mean the GWAS-support OR over 500 draws; crude 2x2; logistic regression of any pair launched on any pair supported and the log number of pairs; crude 2x2	Results 1, paragraph 1 (Fig. 1b, Fig. 1c, Fig. 1d)	GL.gwasmodel
GWAS support and launch within indication (conditional logistic regression)	odds ratio	1.80	1.42–2.28	1.11e-06	16808	1816	Within-indication odds ratios	Phase I+ target–indication pairs, n = 16,808, stratified by 876 indications; informative (launched and failed pairs) 401 indications / 14,894 pairs, GWAS support varies in 162 / 10,540; 4,740 approved drug × indication events	Citeline launch; approval in the drug × indication data set (approval = 1)	L2G	conditional logistic (survival::conditional logistic regression, strata = indication), method efron (primary); exact likelihood fitted as a check row (exact-likelihood fit); descriptive distribution of targets credited per event	Results 1, paragraph 6 (Fig. 1b)	WI.gensup
Indications with both launched and failed target–indication pairs	count	401		1.11e-06	16808	1816	Within-indication odds ratios	Phase I+ target–indication pairs, n = 16,808, stratified by 876 indications; informative (launched and failed pairs) 401 indications / 14,894 pairs, GWAS support varies in 162 / 10,540; 4,740 approved drug × indication events	Citeline launch; approval in the drug × indication data set (approval = 1)	L2G	conditional logistic (survival::conditional logistic regression, strata = indication), method efron (primary); exact likelihood fitted as a check row (exact-likelihood fit); descriptive distribution of targets credited per event	Results 1, paragraph 6 (Fig. 1b)	WI.informative
Target–indication pairs in indications with both launched and failed pairs	count	14,894		1.11e-06	16808	1816	Within-indication odds ratios	Phase I+ target–indication pairs, n = 16,808, stratified by 876 indications; informative (launched and failed pairs) 401 indications / 14,894 pairs, GWAS support varies in 162 / 10,540; 4,740 approved drug × indication events	Citeline launch; approval in the drug × indication data set (approval = 1)	L2G	conditional logistic (survival::conditional logistic regression, strata = indication), method efron (primary); exact likelihood fitted as a check row (exact-likelihood fit); descriptive distribution of targets credited per event	Results 1, paragraph 6 (Fig. 1b)	WI.informative.pairs
External pairs also in the primary data set (none launched there)	count	277			765		External data set (PRIORITI)	PRIORITI out-of-time data set (Zhang et al. 2026, Supplementary Table S13): 765 gene × MeSH pairs, 89 launched; 277 also in Minikel's data set (142 Phase I+, none launched by the 2022 snapshot); sensitivity on the 488 pairs not in Minikel's data set	PRIORITI outcome label: launched 2025+ (1) vs discontinued / inactive after Oct 2024 (0)	nearest protein-coding gene and DEFA (primary, label-free); L2G (sensitivity only: its training set may include 2025 drug targets)	logistic regression of launch (2025+) on support known by 2024, ADJUSTED for therapy area and pleiotropy (primary; ruling 2, DECISIONS 2026-11-03); unadjusted OR and relative success (gene bootstrap) and pooled / within-indication AUC (indication-cluster bootstrap) beside it	Results 1, paragraph 9 (Fig. 2c)	EXT.overlap
Target–indication pairs, external post-2024 data set (PRIORITI)	count	765			765		External data set (PRIORITI)	PRIORITI out-of-time data set (Zhang et al. 2026, Supplementary Table S13): 765 gene × MeSH pairs, 89 launched; 277 also in Minikel's data set (142 Phase I+, none launched by the 2022 snapshot); sensitivity on the 488 pairs not in Minikel's data set	PRIORITI outcome label: launched 2025+ (1) vs discontinued / inactive after Oct 2024 (0)	nearest protein-coding gene and DEFA (primary, label-free); L2G (sensitivity only: its training set may include 2025 drug targets)	logistic regression of launch (2025+) on support known by 2024, ADJUSTED for therapy area and pleiotropy (primary; ruling 2, DECISIONS 2026-11-03); unadjusted OR and relative success (gene bootstrap) and pooled / within-indication AUC (indication-cluster bootstrap) beside it	Results 1, paragraph 9 (Fig. 2c); Fig. 2 legend; Fig. 5 legend; Results 4, paragraph 4 (Fig. 1d); Methods: Statistical analysis, paragraph 3	EXT.cohort.pairs
Launched target–indication pairs (from 2025), external post-2024 data set (PRIORITI)	count	89			765		External data set (PRIORITI)	PRIORITI out-of-time data set (Zhang et al. 2026, Supplementary Table S13): 765 gene × MeSH pairs, 89 launched; 277 also in Minikel's data set (142 Phase I+, none launched by the 2022 snapshot); sensitivity on the 488 pairs not in Minikel's data set	PRIORITI outcome label: launched 2025+ (1) vs discontinued / inactive after Oct 2024 (0)	nearest protein-coding gene and DEFA (primary, label-free); L2G (sensitivity only: its training set may include 2025 drug targets)	logistic regression of launch (2025+) on support known by 2024, ADJUSTED for therapy area and pleiotropy (primary; ruling 2, DECISIONS 2026-11-03); unadjusted OR and relative success (gene bootstrap) and pooled / within-indication AUC (indication-cluster bootstrap) beside it	Results 1, paragraph 9 (Fig. 2c); Fig. 2 legend	EXT.cohort.launched
GWAS support and positive primary endpoint, trial level, tractability-adjusted	odds ratio	1.29	1.01–1.64	0.0446	40100	26762	Trial level	VirtualBiotech 2026 trial × Phase I+ target–indication pair ROWS (link via ChEMBL drug × target × disease, crosswalk, obsolete ids resolved): positive primary 40,100 rows with a known result; efficacy / safety stop 80,490 rows; efficacy contrast 39,222 efficacy-informative rows	TL: VBT primary endpoint POSITIVE vs NEGATIVE; stopped (Terminated / Withdrawn / Suspended) with a Negative category (efficacy stop) or a Safety category (safety stop) vs all other rows. EC: met primary endpoint vs failed (stopped for lack of efficacy, or Completed with primary NEGATIVE), first-match rules 1-7, other rows dropped	L2G	Logistic regression (the model fit) on trial × pair rows; EC per-cell counts descriptive	Results 1, paragraph 5	TL.positive_primary.tract
GWAS support and positive primary endpoint, trial level	odds ratio	1.24	0.94–1.64	0.121	40100	26762	Trial level	VirtualBiotech 2026 trial × Phase I+ target–indication pair ROWS (link via ChEMBL drug × target × disease, crosswalk, obsolete ids resolved): positive primary 40,100 rows with a known result; efficacy / safety stop 80,490 rows; efficacy contrast 39,222 efficacy-informative rows	TL: VBT primary endpoint POSITIVE vs NEGATIVE; stopped (Terminated / Withdrawn / Suspended) with a Negative category (efficacy stop) or a Safety category (safety stop) vs all other rows. EC: met primary endpoint vs failed (stopped for lack of efficacy, or Completed with primary NEGATIVE), first-match rules 1-7, other rows dropped	L2G	Logistic regression (the model fit) on trial × pair rows; EC per-cell counts descriptive	Results 1, paragraph 5	TL.positive_primary
Trial rows with a known primary-endpoint result	count	40,100		0.121	40100	26762	Trial level	VirtualBiotech 2026 trial × Phase I+ target–indication pair ROWS (link via ChEMBL drug × target × disease, crosswalk, obsolete ids resolved): positive primary 40,100 rows with a known result; efficacy / safety stop 80,490 rows; efficacy contrast 39,222 efficacy-informative rows	TL: VBT primary endpoint POSITIVE vs NEGATIVE; stopped (Terminated / Withdrawn / Suspended) with a Negative category (efficacy stop) or a Safety category (safety stop) vs all other rows. EC: met primary endpoint vs failed (stopped for lack of efficacy, or Completed with primary NEGATIVE), first-match rules 1-7, other rows dropped	L2G	Logistic regression (the model fit) on trial × pair rows; EC per-cell counts descriptive	Methods: Statistical analysis, paragraph 4	TL.positive_primary.n
GWAS support and trial stop for lack of efficacy, trial level	odds ratio	0.88	0.49–1.57	0.663	80490	1651	Trial level	VirtualBiotech 2026 trial × Phase I+ target–indication pair ROWS (link via ChEMBL drug × target × disease, crosswalk, obsolete ids resolved): positive primary 40,100 rows with a known result; efficacy / safety stop 80,490 rows; efficacy contrast 39,222 efficacy-informative rows	TL: VBT primary endpoint POSITIVE vs NEGATIVE; stopped (Terminated / Withdrawn / Suspended) with a Negative category (efficacy stop) or a Safety category (safety stop) vs all other rows. EC: met primary endpoint vs failed (stopped for lack of efficacy, or Completed with primary NEGATIVE), first-match rules 1-7, other rows dropped	L2G	Logistic regression (the model fit) on trial × pair rows; EC per-cell counts descriptive	Results 1, paragraph 5	TL.efficacy_stop
Trial rows in the efficacy-stop analysis	count	80,490		0.663	80490	1651	Trial level	VirtualBiotech 2026 trial × Phase I+ target–indication pair ROWS (link via ChEMBL drug × target × disease, crosswalk, obsolete ids resolved): positive primary 40,100 rows with a known result; efficacy / safety stop 80,490 rows; efficacy contrast 39,222 efficacy-informative rows	TL: VBT primary endpoint POSITIVE vs NEGATIVE; stopped (Terminated / Withdrawn / Suspended) with a Negative category (efficacy stop) or a Safety category (safety stop) vs all other rows. EC: met primary endpoint vs failed (stopped for lack of efficacy, or Completed with primary NEGATIVE), first-match rules 1-7, other rows dropped	L2G	Logistic regression (the model fit) on trial × pair rows; EC per-cell counts descriptive	Methods: Statistical analysis, paragraph 4	TL.efficacy_stop.n
GWAS support and trial stop for safety, trial level	odds ratio	0.78	0.39–1.55	0.484	80490	984	Trial level	VirtualBiotech 2026 trial × Phase I+ target–indication pair ROWS (link via ChEMBL drug × target × disease, crosswalk, obsolete ids resolved): positive primary 40,100 rows with a known result; efficacy / safety stop 80,490 rows; efficacy contrast 39,222 efficacy-informative rows	TL: VBT primary endpoint POSITIVE vs NEGATIVE; stopped (Terminated / Withdrawn / Suspended) with a Negative category (efficacy stop) or a Safety category (safety stop) vs all other rows. EC: met primary endpoint vs failed (stopped for lack of efficacy, or Completed with primary NEGATIVE), first-match rules 1-7, other rows dropped	L2G	Logistic regression (the model fit) on trial × pair rows; EC per-cell counts descriptive	Results 1, paragraph 5	TL.safety_stop
Relative success, 2026 definition only vs neither, launch	relative success	1.45	1.16–1.83	0.0329	436	65	Turnover groups	Phase I+ target–indication pairs, n = 16,808: both 337 / 2026 only 436 / Minikel only 211 / neither 15,824 (script stops unless 337 / 436 / 211)	Citeline launch (primary); ChEMBL approval	L2G (2026 definition); OTG L2G share (Minikel rule)	Crude relative success vs neither with Katz log CI; logistic regression (the model fit) with the group factor as exposure	Results 1, paragraph 2	TO.only2026.RS
Launch rate, 2026 definition only, first supported 2016–2022	percentage	13%			151	20	Turnover recency	Both-rule (337) and 2026-only (436) Phase I+ pairs; 2026-only pairs by first-support year bin	Share first supported after the Citeline snapshot (year > 2022; snapshot 22/12/2022); pairs, launches and launch rate (Citeline) by bin	L2G	Descriptive counts, shares and rates	Results 1, paragraph 2	TO.recent.only2026.y2016_2022.rate
Launch rate, 2026 definition only, first supported after 2022	percentage	17%			254	44	Turnover recency	Both-rule (337) and 2026-only (436) Phase I+ pairs; 2026-only pairs by first-support year bin	Share first supported after the Citeline snapshot (year > 2022; snapshot 22/12/2022); pairs, launches and launch rate (Citeline) by bin	L2G	Descriptive counts, shares and rates	Results 1, paragraph 2	TO.recent.only2026.gt2022.rate
Minikel et al. only, no matching 2026 credible set with gene: study absent from Open Targets 26.06	count	31			31	2	Turnover: trace of the reason-(d1) pairs	117 reason-(d1) Minikel-only Phase I+ pairs	Pairs and launches (Citeline) per class	L2G (26.06 L2G predictions membership)	Descriptive counts	Results 1, paragraph 2	TO.d1.i.pairs
Minikel et al. only, no matching 2026 credible set with gene: trait is a measurement term	count	52			52	16	Turnover: trace of the reason-(d1) pairs	117 reason-(d1) Minikel-only Phase I+ pairs	Pairs and launches (Citeline) per class	L2G (26.06 L2G predictions membership)	Descriptive counts	Results 1, paragraph 2	TO.d1.ivb.meas.pairs
Launch probability, target–indication pairs with GWAS support	percentage	17.6%	14.3–20.9				Decision view	Phase I+ target–indication pairs, n = 16,808 (headline, evidence type); per-transition at-risk data sets with a known step outcome (LOA); R5 drug × indication data set (ChEMBL), function-modulating and handle rows; launch from Phase III entry: target–indication pairs that reached Phase III, n = 3,597 (cardiovascular subset 201, reported because it clears the atlas floor)	Citeline launch; phase advance (LOA steps P1→P2, P2→P3, P3→approval); ChEMBL approval (max phase for indication = 4) for R5	L2G	Marginal standardisation (g-computation) from logistic regression refits identical to the reported models (exposure OR checked against the model fit); LOA = product of standardised step probabilities; units per extra approval = 1 / difference	Results 1, paragraph 1 (Fig. 1b, Fig. 1c, Fig. 1d); Results 1, paragraph 8 (Fig. 1d, Fig. 2b)	DV.headline.P_with
Launch probability, target–indication pairs without GWAS support	percentage	10.4%	9.3–11.6				Decision view	Phase I+ target–indication pairs, n = 16,808 (headline, evidence type); per-transition at-risk data sets with a known step outcome (LOA); R5 drug × indication data set (ChEMBL), function-modulating and handle rows; launch from Phase III entry: target–indication pairs that reached Phase III, n = 3,597 (cardiovascular subset 201, reported because it clears the atlas floor)	Citeline launch; phase advance (LOA steps P1→P2, P2→P3, P3→approval); ChEMBL approval (max phase for indication = 4) for R5	L2G	Marginal standardisation (g-computation) from logistic regression refits identical to the reported models (exposure OR checked against the model fit); LOA = product of standardised step probabilities; units per extra approval = 1 / difference	Results 1, paragraph 1 (Fig. 1b, Fig. 1c, Fig. 1d); Results 1, paragraph 8 (Fig. 1d, Fig. 2b)	DV.headline.P_without
Additional launched drugs per 100 pairs with vs without GWAS support	difference per 100 pairs	7.2 per 100	3.7 to 10.5				Decision view	Phase I+ target–indication pairs, n = 16,808 (headline, evidence type); per-transition at-risk data sets with a known step outcome (LOA); R5 drug × indication data set (ChEMBL), function-modulating and handle rows; launch from Phase III entry: target–indication pairs that reached Phase III, n = 3,597 (cardiovascular subset 201, reported because it clears the atlas floor)	Citeline launch; phase advance (LOA steps P1→P2, P2→P3, P3→approval); ChEMBL approval (max phase for indication = 4) for R5	L2G	Marginal standardisation (g-computation) from logistic regression refits identical to the reported models (exposure OR checked against the model fit); LOA = product of standardised step probabilities; units per extra approval = 1 / difference	Results 1, paragraph 1 (Fig. 1b, Fig. 1c, Fig. 1d)	DV.headline.per_100
Probability of launch from Phase I entry, chained over transitions, with GWAS support	percentage	34.7%	28.7–40.2				Decision view	Phase I+ target–indication pairs, n = 16,808 (headline, evidence type); per-transition at-risk data sets with a known step outcome (LOA); R5 drug × indication data set (ChEMBL), function-modulating and handle rows; launch from Phase III entry: target–indication pairs that reached Phase III, n = 3,597 (cardiovascular subset 201, reported because it clears the atlas floor)	Citeline launch; phase advance (LOA steps P1→P2, P2→P3, P3→approval); ChEMBL approval (max phase for indication = 4) for R5	L2G	Marginal standardisation (g-computation) from logistic regression refits identical to the reported models (exposure OR checked against the model fit); LOA = product of standardised step probabilities; units per extra approval = 1 / difference	Results 1, paragraph 8 (Fig. 1d, Fig. 2b)	DV.loa.p1.P_with
Probability of launch from Phase I entry, chained over transitions, without GWAS support	percentage	23.5%	21.4–25.7				Decision view	Phase I+ target–indication pairs, n = 16,808 (headline, evidence type); per-transition at-risk data sets with a known step outcome (LOA); R5 drug × indication data set (ChEMBL), function-modulating and handle rows; launch from Phase III entry: target–indication pairs that reached Phase III, n = 3,597 (cardiovascular subset 201, reported because it clears the atlas floor)	Citeline launch; phase advance (LOA steps P1→P2, P2→P3, P3→approval); ChEMBL approval (max phase for indication = 4) for R5	L2G	Marginal standardisation (g-computation) from logistic regression refits identical to the reported models (exposure OR checked against the model fit); LOA = product of standardised step probabilities; units per extra approval = 1 / difference	Results 1, paragraph 8 (Fig. 1d, Fig. 2b)	DV.loa.p1.P_without
Probability of launch from Phase III entry, GWAS support	percentage	65.6%	58.5–72.6		3597	1816	Decision view	Phase I+ target–indication pairs, n = 16,808 (headline, evidence type); per-transition at-risk data sets with a known step outcome (LOA); R5 drug × indication data set (ChEMBL), function-modulating and handle rows; launch from Phase III entry: target–indication pairs that reached Phase III, n = 3,597 (cardiovascular subset 201, reported because it clears the atlas floor)	Citeline launch; phase advance (LOA steps P1→P2, P2→P3, P3→approval); ChEMBL approval (max phase for indication = 4) for R5	L2G	Marginal standardisation (g-computation) from logistic regression refits identical to the reported models (exposure OR checked against the model fit); LOA = product of standardised step probabilities; units per extra approval = 1 / difference	not cited in the text	DV.p3.gwas.P_with
Probability of launch from Phase III entry, no GWAS support	percentage	49.5%	46.6–52.3		3597	1816	Decision view	Phase I+ target–indication pairs, n = 16,808 (headline, evidence type); per-transition at-risk data sets with a known step outcome (LOA); R5 drug × indication data set (ChEMBL), function-modulating and handle rows; launch from Phase III entry: target–indication pairs that reached Phase III, n = 3,597 (cardiovascular subset 201, reported because it clears the atlas floor)	Citeline launch; phase advance (LOA steps P1→P2, P2→P3, P3→approval); ChEMBL approval (max phase for indication = 4) for R5	L2G	Marginal standardisation (g-computation) from logistic regression refits identical to the reported models (exposure OR checked against the model fit); LOA = product of standardised step probabilities; units per extra approval = 1 / difference	not cited in the text	DV.p3.gwas.P_without
Pairs that reached Phase III, all indications	count	3,597			3597	1816	Decision view	Phase I+ target–indication pairs, n = 16,808 (headline, evidence type); per-transition at-risk data sets with a known step outcome (LOA); R5 drug × indication data set (ChEMBL), function-modulating and handle rows; launch from Phase III entry: target–indication pairs that reached Phase III, n = 3,597 (cardiovascular subset 201, reported because it clears the atlas floor)	Citeline launch; phase advance (LOA steps P1→P2, P2→P3, P3→approval); ChEMBL approval (max phase for indication = 4) for R5	L2G	Marginal standardisation (g-computation) from logistic regression refits identical to the reported models (exposure OR checked against the model fit); LOA = product of standardised step probabilities; units per extra approval = 1 / difference	not cited in the text	DV.p3.gwas.pairs
Launched pairs among those that reached Phase III, all indications	count	1,816			3597	1816	Decision view	Phase I+ target–indication pairs, n = 16,808 (headline, evidence type); per-transition at-risk data sets with a known step outcome (LOA); R5 drug × indication data set (ChEMBL), function-modulating and handle rows; launch from Phase III entry: target–indication pairs that reached Phase III, n = 3,597 (cardiovascular subset 201, reported because it clears the atlas floor)	Citeline launch; phase advance (LOA steps P1→P2, P2→P3, P3→approval); ChEMBL approval (max phase for indication = 4) for R5	L2G	Marginal standardisation (g-computation) from logistic regression refits identical to the reported models (exposure OR checked against the model fit); LOA = product of standardised step probabilities; units per extra approval = 1 / difference	not cited in the text	DV.p3.gwas.launched
Pairs that reached Phase III with GWAS support	count	226			3597	1816	Decision view	Phase I+ target–indication pairs, n = 16,808 (headline, evidence type); per-transition at-risk data sets with a known step outcome (LOA); R5 drug × indication data set (ChEMBL), function-modulating and handle rows; launch from Phase III entry: target–indication pairs that reached Phase III, n = 3,597 (cardiovascular subset 201, reported because it clears the atlas floor)	Citeline launch; phase advance (LOA steps P1→P2, P2→P3, P3→approval); ChEMBL approval (max phase for indication = 4) for R5	L2G	Marginal standardisation (g-computation) from logistic regression refits identical to the reported models (exposure OR checked against the model fit); LOA = product of standardised step probabilities; units per extra approval = 1 / difference	not cited in the text	DV.p3.gwas.pairs_with
Launched pairs with GWAS support among those that reached Phase III	count	147			3597	1816	Decision view	Phase I+ target–indication pairs, n = 16,808 (headline, evidence type); per-transition at-risk data sets with a known step outcome (LOA); R5 drug × indication data set (ChEMBL), function-modulating and handle rows; launch from Phase III entry: target–indication pairs that reached Phase III, n = 3,597 (cardiovascular subset 201, reported because it clears the atlas floor)	Citeline launch; phase advance (LOA steps P1→P2, P2→P3, P3→approval); ChEMBL approval (max phase for indication = 4) for R5	L2G	Marginal standardisation (g-computation) from logistic regression refits identical to the reported models (exposure OR checked against the model fit); LOA = product of standardised step probabilities; units per extra approval = 1 / difference	not cited in the text	DV.p3.gwas.launched_with
Probability of launch from Phase III entry, GWAS support through a coding variant	percentage	72.5%	57.3–85.2		3597	1816	Decision view	Phase I+ target–indication pairs, n = 16,808 (headline, evidence type); per-transition at-risk data sets with a known step outcome (LOA); R5 drug × indication data set (ChEMBL), function-modulating and handle rows; launch from Phase III entry: target–indication pairs that reached Phase III, n = 3,597 (cardiovascular subset 201, reported because it clears the atlas floor)	Citeline launch; phase advance (LOA steps P1→P2, P2→P3, P3→approval); ChEMBL approval (max phase for indication = 4) for R5	L2G	Marginal standardisation (g-computation) from logistic regression refits identical to the reported models (exposure OR checked against the model fit); LOA = product of standardised step probabilities; units per extra approval = 1 / difference	Discussion, paragraph 5	DV.p3.coding.P_with
Probability of launch from Phase III entry, no GWAS support	percentage	49.5%	46.6–52.3		3597	1816	Decision view	Phase I+ target–indication pairs, n = 16,808 (headline, evidence type); per-transition at-risk data sets with a known step outcome (LOA); R5 drug × indication data set (ChEMBL), function-modulating and handle rows; launch from Phase III entry: target–indication pairs that reached Phase III, n = 3,597 (cardiovascular subset 201, reported because it clears the atlas floor)	Citeline launch; phase advance (LOA steps P1→P2, P2→P3, P3→approval); ChEMBL approval (max phase for indication = 4) for R5	L2G	Marginal standardisation (g-computation) from logistic regression refits identical to the reported models (exposure OR checked against the model fit); LOA = product of standardised step probabilities; units per extra approval = 1 / difference	not cited in the text	DV.p3.coding.P_without
Pairs that reached Phase III, all indications	count	3,597			3597	1816	Decision view	Phase I+ target–indication pairs, n = 16,808 (headline, evidence type); per-transition at-risk data sets with a known step outcome (LOA); R5 drug × indication data set (ChEMBL), function-modulating and handle rows; launch from Phase III entry: target–indication pairs that reached Phase III, n = 3,597 (cardiovascular subset 201, reported because it clears the atlas floor)	Citeline launch; phase advance (LOA steps P1→P2, P2→P3, P3→approval); ChEMBL approval (max phase for indication = 4) for R5	L2G	Marginal standardisation (g-computation) from logistic regression refits identical to the reported models (exposure OR checked against the model fit); LOA = product of standardised step probabilities; units per extra approval = 1 / difference	not cited in the text	DV.p3.coding.pairs
Launched pairs among those that reached Phase III, all indications	count	1,816			3597	1816	Decision view	Phase I+ target–indication pairs, n = 16,808 (headline, evidence type); per-transition at-risk data sets with a known step outcome (LOA); R5 drug × indication data set (ChEMBL), function-modulating and handle rows; launch from Phase III entry: target–indication pairs that reached Phase III, n = 3,597 (cardiovascular subset 201, reported because it clears the atlas floor)	Citeline launch; phase advance (LOA steps P1→P2, P2→P3, P3→approval); ChEMBL approval (max phase for indication = 4) for R5	L2G	Marginal standardisation (g-computation) from logistic regression refits identical to the reported models (exposure OR checked against the model fit); LOA = product of standardised step probabilities; units per extra approval = 1 / difference	not cited in the text	DV.p3.coding.launched
Pairs that reached Phase III with GWAS support through a coding variant	count	61			3597	1816	Decision view	Phase I+ target–indication pairs, n = 16,808 (headline, evidence type); per-transition at-risk data sets with a known step outcome (LOA); R5 drug × indication data set (ChEMBL), function-modulating and handle rows; launch from Phase III entry: target–indication pairs that reached Phase III, n = 3,597 (cardiovascular subset 201, reported because it clears the atlas floor)	Citeline launch; phase advance (LOA steps P1→P2, P2→P3, P3→approval); ChEMBL approval (max phase for indication = 4) for R5	L2G	Marginal standardisation (g-computation) from logistic regression refits identical to the reported models (exposure OR checked against the model fit); LOA = product of standardised step probabilities; units per extra approval = 1 / difference	not cited in the text	DV.p3.coding.pairs_with
Launched pairs with GWAS support through a coding variant among those that reached Phase III	count	45			3597	1816	Decision view	Phase I+ target–indication pairs, n = 16,808 (headline, evidence type); per-transition at-risk data sets with a known step outcome (LOA); R5 drug × indication data set (ChEMBL), function-modulating and handle rows; launch from Phase III entry: target–indication pairs that reached Phase III, n = 3,597 (cardiovascular subset 201, reported because it clears the atlas floor)	Citeline launch; phase advance (LOA steps P1→P2, P2→P3, P3→approval); ChEMBL approval (max phase for indication = 4) for R5	L2G	Marginal standardisation (g-computation) from logistic regression refits identical to the reported models (exposure OR checked against the model fit); LOA = product of standardised step probabilities; units per extra approval = 1 / difference	not cited in the text	DV.p3.coding.launched_with
Probability of launch from Phase III entry, Mendelian support	percentage	66.1%	57.4–75.1		3597	1816	Decision view	Phase I+ target–indication pairs, n = 16,808 (headline, evidence type); per-transition at-risk data sets with a known step outcome (LOA); R5 drug × indication data set (ChEMBL), function-modulating and handle rows; launch from Phase III entry: target–indication pairs that reached Phase III, n = 3,597 (cardiovascular subset 201, reported because it clears the atlas floor)	Citeline launch; phase advance (LOA steps P1→P2, P2→P3, P3→approval); ChEMBL approval (max phase for indication = 4) for R5	L2G	Marginal standardisation (g-computation) from logistic regression refits identical to the reported models (exposure OR checked against the model fit); LOA = product of standardised step probabilities; units per extra approval = 1 / difference	not cited in the text	DV.p3.mendelian.P_with
Probability of launch from Phase III entry, neither GWAS nor Mendelian support	percentage	48.8%	45.8–51.6		3597	1816	Decision view	Phase I+ target–indication pairs, n = 16,808 (headline, evidence type); per-transition at-risk data sets with a known step outcome (LOA); R5 drug × indication data set (ChEMBL), function-modulating and handle rows; launch from Phase III entry: target–indication pairs that reached Phase III, n = 3,597 (cardiovascular subset 201, reported because it clears the atlas floor)	Citeline launch; phase advance (LOA steps P1→P2, P2→P3, P3→approval); ChEMBL approval (max phase for indication = 4) for R5	L2G	Marginal standardisation (g-computation) from logistic regression refits identical to the reported models (exposure OR checked against the model fit); LOA = product of standardised step probabilities; units per extra approval = 1 / difference	not cited in the text	DV.p3.mendelian.P_without
Pairs that reached Phase III, all indications	count	3,597			3597	1816	Decision view	Phase I+ target–indication pairs, n = 16,808 (headline, evidence type); per-transition at-risk data sets with a known step outcome (LOA); R5 drug × indication data set (ChEMBL), function-modulating and handle rows; launch from Phase III entry: target–indication pairs that reached Phase III, n = 3,597 (cardiovascular subset 201, reported because it clears the atlas floor)	Citeline launch; phase advance (LOA steps P1→P2, P2→P3, P3→approval); ChEMBL approval (max phase for indication = 4) for R5	L2G	Marginal standardisation (g-computation) from logistic regression refits identical to the reported models (exposure OR checked against the model fit); LOA = product of standardised step probabilities; units per extra approval = 1 / difference	not cited in the text	DV.p3.mendelian.pairs
Launched pairs among those that reached Phase III, all indications	count	1,816			3597	1816	Decision view	Phase I+ target–indication pairs, n = 16,808 (headline, evidence type); per-transition at-risk data sets with a known step outcome (LOA); R5 drug × indication data set (ChEMBL), function-modulating and handle rows; launch from Phase III entry: target–indication pairs that reached Phase III, n = 3,597 (cardiovascular subset 201, reported because it clears the atlas floor)	Citeline launch; phase advance (LOA steps P1→P2, P2→P3, P3→approval); ChEMBL approval (max phase for indication = 4) for R5	L2G	Marginal standardisation (g-computation) from logistic regression refits identical to the reported models (exposure OR checked against the model fit); LOA = product of standardised step probabilities; units per extra approval = 1 / difference	not cited in the text	DV.p3.mendelian.launched
Pairs that reached Phase III with Mendelian support	count	208			3597	1816	Decision view	Phase I+ target–indication pairs, n = 16,808 (headline, evidence type); per-transition at-risk data sets with a known step outcome (LOA); R5 drug × indication data set (ChEMBL), function-modulating and handle rows; launch from Phase III entry: target–indication pairs that reached Phase III, n = 3,597 (cardiovascular subset 201, reported because it clears the atlas floor)	Citeline launch; phase advance (LOA steps P1→P2, P2→P3, P3→approval); ChEMBL approval (max phase for indication = 4) for R5	L2G	Marginal standardisation (g-computation) from logistic regression refits identical to the reported models (exposure OR checked against the model fit); LOA = product of standardised step probabilities; units per extra approval = 1 / difference	not cited in the text	DV.p3.mendelian.pairs_with
Launched pairs with Mendelian support among those that reached Phase III	count	149			3597	1816	Decision view	Phase I+ target–indication pairs, n = 16,808 (headline, evidence type); per-transition at-risk data sets with a known step outcome (LOA); R5 drug × indication data set (ChEMBL), function-modulating and handle rows; launch from Phase III entry: target–indication pairs that reached Phase III, n = 3,597 (cardiovascular subset 201, reported because it clears the atlas floor)	Citeline launch; phase advance (LOA steps P1→P2, P2→P3, P3→approval); ChEMBL approval (max phase for indication = 4) for R5	L2G	Marginal standardisation (g-computation) from logistic regression refits identical to the reported models (exposure OR checked against the model fit); LOA = product of standardised step probabilities; units per extra approval = 1 / difference	not cited in the text	DV.p3.mendelian.launched_with
Probability of launch from Phase III entry, GWAS support, cardiovascular indications	percentage	50.5%	26.9–72.4		201	93	Decision view	Phase I+ target–indication pairs, n = 16,808 (headline, evidence type); per-transition at-risk data sets with a known step outcome (LOA); R5 drug × indication data set (ChEMBL), function-modulating and handle rows; launch from Phase III entry: target–indication pairs that reached Phase III, n = 3,597 (cardiovascular subset 201, reported because it clears the atlas floor)	Citeline launch; phase advance (LOA steps P1→P2, P2→P3, P3→approval); ChEMBL approval (max phase for indication = 4) for R5	L2G	Marginal standardisation (g-computation) from logistic regression refits identical to the reported models (exposure OR checked against the model fit); LOA = product of standardised step probabilities; units per extra approval = 1 / difference	Discussion, paragraph 5	DV.p3.cv.P_with
Probability of launch from Phase III entry, no GWAS support, cardiovascular indications	percentage	45.8%	36.7–54.5		201	93	Decision view	Phase I+ target–indication pairs, n = 16,808 (headline, evidence type); per-transition at-risk data sets with a known step outcome (LOA); R5 drug × indication data set (ChEMBL), function-modulating and handle rows; launch from Phase III entry: target–indication pairs that reached Phase III, n = 3,597 (cardiovascular subset 201, reported because it clears the atlas floor)	Citeline launch; phase advance (LOA steps P1→P2, P2→P3, P3→approval); ChEMBL approval (max phase for indication = 4) for R5	L2G	Marginal standardisation (g-computation) from logistic regression refits identical to the reported models (exposure OR checked against the model fit); LOA = product of standardised step probabilities; units per extra approval = 1 / difference	Discussion, paragraph 5	DV.p3.cv.P_without
Pairs that reached Phase III, cardiovascular indications	count	201			201	93	Decision view	Phase I+ target–indication pairs, n = 16,808 (headline, evidence type); per-transition at-risk data sets with a known step outcome (LOA); R5 drug × indication data set (ChEMBL), function-modulating and handle rows; launch from Phase III entry: target–indication pairs that reached Phase III, n = 3,597 (cardiovascular subset 201, reported because it clears the atlas floor)	Citeline launch; phase advance (LOA steps P1→P2, P2→P3, P3→approval); ChEMBL approval (max phase for indication = 4) for R5	L2G	Marginal standardisation (g-computation) from logistic regression refits identical to the reported models (exposure OR checked against the model fit); LOA = product of standardised step probabilities; units per extra approval = 1 / difference	not cited in the text	DV.p3.cv.pairs
Launched pairs among those that reached Phase III, cardiovascular indications	count	93			201	93	Decision view	Phase I+ target–indication pairs, n = 16,808 (headline, evidence type); per-transition at-risk data sets with a known step outcome (LOA); R5 drug × indication data set (ChEMBL), function-modulating and handle rows; launch from Phase III entry: target–indication pairs that reached Phase III, n = 3,597 (cardiovascular subset 201, reported because it clears the atlas floor)	Citeline launch; phase advance (LOA steps P1→P2, P2→P3, P3→approval); ChEMBL approval (max phase for indication = 4) for R5	L2G	Marginal standardisation (g-computation) from logistic regression refits identical to the reported models (exposure OR checked against the model fit); LOA = product of standardised step probabilities; units per extra approval = 1 / difference	not cited in the text	DV.p3.cv.launched
Pairs that reached Phase III with GWAS support, cardiovascular indications	count	20			201	93	Decision view	Phase I+ target–indication pairs, n = 16,808 (headline, evidence type); per-transition at-risk data sets with a known step outcome (LOA); R5 drug × indication data set (ChEMBL), function-modulating and handle rows; launch from Phase III entry: target–indication pairs that reached Phase III, n = 3,597 (cardiovascular subset 201, reported because it clears the atlas floor)	Citeline launch; phase advance (LOA steps P1→P2, P2→P3, P3→approval); ChEMBL approval (max phase for indication = 4) for R5	L2G	Marginal standardisation (g-computation) from logistic regression refits identical to the reported models (exposure OR checked against the model fit); LOA = product of standardised step probabilities; units per extra approval = 1 / difference	not cited in the text	DV.p3.cv.pairs_with
Launched pairs with GWAS support among those that reached Phase III, cardiovascular indications	count	10			201	93	Decision view	Phase I+ target–indication pairs, n = 16,808 (headline, evidence type); per-transition at-risk data sets with a known step outcome (LOA); R5 drug × indication data set (ChEMBL), function-modulating and handle rows; launch from Phase III entry: target–indication pairs that reached Phase III, n = 3,597 (cardiovascular subset 201, reported because it clears the atlas floor)	Citeline launch; phase advance (LOA steps P1→P2, P2→P3, P3→approval); ChEMBL approval (max phase for indication = 4) for R5	L2G	Marginal standardisation (g-computation) from logistic regression refits identical to the reported models (exposure OR checked against the model fit); LOA = product of standardised step probabilities; units per extra approval = 1 / difference	not cited in the text	DV.p3.cv.launched_with
Open Targets Platform release used for GWAS support	value	Open Targets 26.06					Methods constants					Introduction, paragraph 4; Results 1, paragraph 1 (Fig. 1b, Fig. 1c, Fig. 1d); Methods: Human genetic support, paragraph 1; Methods: Data availability, paragraph 1	M.ot.release
ChEMBL release used for approval and the drug × indication data set	value	ChEMBL 36					Methods constants					Results 1, paragraph 1 (Fig. 1b, Fig. 1c, Fig. 1d); Methods: Study design and outcomes, paragraph 1; Methods: Data availability, paragraph 1	M.chembl.version
Draws of one random pair per gene, gene-level estimate	count	500					Methods constants					Results 1, paragraph 1 (Fig. 1b, Fig. 1c, Fig. 1d); Methods: Statistical analysis, paragraph 2	M.n.collapse
Measurement-trait pairs, defining measure, both groups	count	25					Intermediate traits defining	the 52 Minikel-only Phase I+ pairs of turnover d1 class (iv-b1): Minikel OTG support through an EFO measurement trait, 16 launched	Citeline launch as a descriptive count; no model	L2G (Minikel OTG share; OT 26.06 L2G ≥ 0.5 for the evidence year)	descriptive counts and timing classes (no model)	Discussion, paragraph 4	TO.def.gall.defining.pairs
Defining-measure pairs, evidence before the first trial	count	0					Intermediate traits defining	the 52 Minikel-only Phase I+ pairs of turnover d1 class (iv-b1): Minikel OTG support through an EFO measurement trait, 16 launched	Citeline launch as a descriptive count; no model	L2G (Minikel OTG share; OT 26.06 L2G ≥ 0.5 for the evidence year)	descriptive counts and timing classes (no model)	Discussion, paragraph 4	TO.def.trial.before.pairs
Evidence timing, launched example: MPL × thrombocytopenia (platelet count)	value	c after launch					Intermediate traits defining	the 52 Minikel-only Phase I+ pairs of turnover d1 class (iv-b1): Minikel OTG support through an EFO measurement trait, 16 launched	Citeline launch as a descriptive count; no model	L2G (Minikel OTG share; OT 26.06 L2G ≥ 0.5 for the evidence year)	descriptive counts and timing classes (no model)	Discussion, paragraph 4	TO.def.ex.MPL.D013921
GWAS-supported target–indication pairs with a launched drug	count	147					Levels of evidence	per row as in the source table: Phase I+ target–indication pairs, n = 16,808 (rows 1-3, 6-9); H1 data set, n = 6,811 (row 4); ChEMBL drug × indication data set, handle vs inhibitory, 2,333 handle rows (row 5)	Citeline launch (primary column); ChEMBL 36 approval (ChEMBL column and header)	L2G (primary); nearest protein-coding gene and DEFA (label-free columns)	none fitted here: each cell copied from the table named in the spec; the counts and estimates are cells without an earlier register id	Results 1, paragraph 1 (Fig. 1b, Fig. 1c, Fig. 1d)	T1.gwas.launched
Supported pairs with any non-European or multi-ancestry support, Open Targets 26.06	percentage	58%			452		Ancestry support	Phase I+ target–indication pairs, n = 16,808: the 773 GWAS-supported pairs (2026) and the 548 pairs supported under Minikel's OTG rule (2024); all OT 26.06 GWAS credible sets whose study trait reaches an indication of the data set	none (descriptive; no outcome read)	L2G ≥ 0.5 (2026); Minikel OTG L2G share ≥ 0.5 (2024)	descriptive counts and shares	Discussion, paragraph 7	M.anc.pairs.noneur.2026
Supporting credible sets from European-only studies, Open Targets 26.06	percentage	66%			2724		Ancestry support	Phase I+ target–indication pairs, n = 16,808: the 773 GWAS-supported pairs (2026) and the 548 pairs supported under Minikel's OTG rule (2024); all OT 26.06 GWAS credible sets whose study trait reaches an indication of the data set	none (descriptive; no outcome read)	L2G ≥ 0.5 (2026); Minikel OTG L2G share ≥ 0.5 (2024)	descriptive counts and shares	Discussion, paragraph 7	M.anc.cs.eur.2026
Supported pairs with a coding variant, top quartile of DEFA probability	percentage	47%					Assignment coding	Phase I+ target–indication pairs, n = 16,808; GWAS-supported pairs under L2G (773) and DEFA (944; 897 with a DEFA probability)	Citeline launch	L2G; DEFA (highest DEFA score)	(a) descriptive shares by probability quartile; (b) logistic regression (binomial), OR per 0.1 probability among non-coding supported pairs; (c) logistic with mutually exclusive indicators (coding; non-coding nearest; non-coding distal, then distal split by agreement), reference = unsupported pairs under the arm	Results 1, paragraph 3 (Fig. 1b, Supplementary Fig. 1)	GA.cod.defa.q4.coding
Launch per 0.1 increase in DEFA probability, non-coding supported pairs	odds ratio	1.11	1.02–1.19	0.0102	750	117	Assignment coding	Phase I+ target–indication pairs, n = 16,808; GWAS-supported pairs under L2G (773) and DEFA (944; 897 with a DEFA probability)	Citeline launch	L2G; DEFA (highest DEFA score)	(a) descriptive shares by probability quartile; (b) logistic regression (binomial), OR per 0.1 probability among non-coding supported pairs; (c) logistic with mutually exclusive indicators (coding; non-coding nearest; non-coding distal, then distal split by agreement), reference = unsupported pairs under the arm	Results 1, paragraph 3 (Fig. 1b, Supplementary Fig. 1)	GA.cod.defa.slope
Non-coding GWAS support at the nearest gene vs unsupported, DEFA	odds ratio	1.64	1.23–2.19	0.000659	16808	1816	Assignment coding	Phase I+ target–indication pairs, n = 16,808; GWAS-supported pairs under L2G (773) and DEFA (944; 897 with a DEFA probability)	Citeline launch	L2G; DEFA (highest DEFA score)	(a) descriptive shares by probability quartile; (b) logistic regression (binomial), OR per 0.1 probability among non-coding supported pairs; (c) logistic with mutually exclusive indicators (coding; non-coding nearest; non-coding distal, then distal split by agreement), reference = unsupported pairs under the arm	Results 1, paragraph 3 (Fig. 1b, Supplementary Fig. 1)	GA.cod.defa.near
Non-coding GWAS support at a more distant gene vs unsupported, DEFA	odds ratio	1.17	0.57–2.40	0.669	16808	1816	Assignment coding	Phase I+ target–indication pairs, n = 16,808; GWAS-supported pairs under L2G (773) and DEFA (944; 897 with a DEFA probability)	Citeline launch	L2G; DEFA (highest DEFA score)	(a) descriptive shares by probability quartile; (b) logistic regression (binomial), OR per 0.1 probability among non-coding supported pairs; (c) logistic with mutually exclusive indicators (coding; non-coding nearest; non-coding distal, then distal split by agreement), reference = unsupported pairs under the arm	Results 1, paragraph 3 (Fig. 1b, Supplementary Fig. 1)	GA.cod.defa.dist
Post-2024 data set: GWAS support and launch, adjusted for area and pleiotropy, nearest protein-coding gene	odds ratio	2.94	1.32–6.52	0.0081	765		External sensitivity	PRIORITI Supplementary Table S13: 765 target–indication pairs (89 launched 2025+), support known by 2024	PRIORITI outcome label (launched 2025+ vs discontinued / inactive after October 2024)	nearest protein-coding gene (primary); DEFA; L2G	(b) PRIMARY: logistic + therapy area + pleiotropy, gene-clustered; sensitivities: (a) Firth-penalised unadjusted, (b) the adjusted model Firth-penalised, (d) leave one supported gene out; (e) descriptive composition	Results 1, paragraph 9 (Fig. 2c); Results 4, paragraph 4 (Fig. 1d)	EXT.sens.adj
Post-2024 data set: GWAS support and launch, adjusted, Firth, nearest protein-coding gene	odds ratio	2.83	1.20–6.41	0.0182	765		External sensitivity	PRIORITI Supplementary Table S13: 765 target–indication pairs (89 launched 2025+), support known by 2024	PRIORITI outcome label (launched 2025+ vs discontinued / inactive after October 2024)	nearest protein-coding gene (primary); DEFA; L2G	(b) PRIMARY: logistic + therapy area + pleiotropy, gene-clustered; sensitivities: (a) Firth-penalised unadjusted, (b) the adjusted model Firth-penalised, (d) leave one supported gene out; (e) descriptive composition	Results 1, paragraph 9 (Fig. 2c)	EXT.sens.adj.firth
Post-2024 data set: GWAS support and launch, adjusted for area and pleiotropy, DEFA	odds ratio	2.39	1.00–5.69	0.0494	765		External sensitivity	PRIORITI Supplementary Table S13: 765 target–indication pairs (89 launched 2025+), support known by 2024	PRIORITI outcome label (launched 2025+ vs discontinued / inactive after October 2024)	nearest protein-coding gene (primary); DEFA; L2G	(b) PRIMARY: logistic + therapy area + pleiotropy, gene-clustered; sensitivities: (a) Firth-penalised unadjusted, (b) the adjusted model Firth-penalised, (d) leave one supported gene out; (e) descriptive composition	Results 1, paragraph 9 (Fig. 2c)	EXT.sens.adj.defa
Post-2024 data set: GWAS support and launch, adjusted for area and pleiotropy, L2G	odds ratio	3.24	1.33–7.94	0.00997	765		External sensitivity	PRIORITI Supplementary Table S13: 765 target–indication pairs (89 launched 2025+), support known by 2024	PRIORITI outcome label (launched 2025+ vs discontinued / inactive after October 2024)	nearest protein-coding gene (primary); DEFA; L2G	(b) PRIMARY: logistic + therapy area + pleiotropy, gene-clustered; sensitivities: (a) Firth-penalised unadjusted, (b) the adjusted model Firth-penalised, (d) leave one supported gene out; (e) descriptive composition	Results 1, paragraph 9 (Fig. 2c)	EXT.sens.adj.l2g
Post-2024 data set: lowest OR when leaving out one gene, nearest protein-coding gene	value	4.19			765		External sensitivity	PRIORITI Supplementary Table S13: 765 target–indication pairs (89 launched 2025+), support known by 2024	PRIORITI outcome label (launched 2025+ vs discontinued / inactive after October 2024)	nearest protein-coding gene (primary); DEFA; L2G	(b) PRIMARY: logistic + therapy area + pleiotropy, gene-clustered; sensitivities: (a) Firth-penalised unadjusted, (b) the adjusted model Firth-penalised, (d) leave one supported gene out; (e) descriptive composition	Results 1, paragraph 9 (Fig. 2c)	EXT.sens.logo.min
Post-2024 data set: highest OR when leaving out one gene, nearest protein-coding gene	value	4.93			765		External sensitivity	PRIORITI Supplementary Table S13: 765 target–indication pairs (89 launched 2025+), support known by 2024	PRIORITI outcome label (launched 2025+ vs discontinued / inactive after October 2024)	nearest protein-coding gene (primary); DEFA; L2G	(b) PRIMARY: logistic + therapy area + pleiotropy, gene-clustered; sensitivities: (a) Firth-penalised unadjusted, (b) the adjusted model Firth-penalised, (d) leave one supported gene out; (e) descriptive composition	Results 1, paragraph 9 (Fig. 2c)	EXT.sens.logo.max
Consensus outcome (at least two of Citeline launch, ChEMBL approval and Open Targets approval), GWAS support	odds ratio	2.30	1.78–2.98	2.7e-10	16808	1408	Consensus outcome	Phase I+ target–indication pairs, n = 16,808 (the analysis data set), identical rows in every model	Consensus outcome: success when at least two of Citeline launch, ChEMBL 36 approval (ChEMBL approval) and Open Targets 26.06 approval (highest Open Targets phase 4 for the pair, with the Open Targets phase rebuilt for every gene in the data set; no record = not approved) agree (1,408 successes); Open Targets' clinical layer draws partly on ChEMBL, so the two are not independent	L2G; nearest protein-coding gene for the label-free row	logistic regression (binomial); within indication: conditional logistic regression stratified by indication, Efron ties	Results 1, paragraph 1 (Fig. 1b, Fig. 1c, Fig. 1d)	R1.cons.headline
Consensus outcome, GWAS support within indication	odds ratio	1.78	1.40–2.27	2.33e-06	16808	1408	Consensus outcome	Phase I+ target–indication pairs, n = 16,808 (the analysis data set), identical rows in every model	Consensus outcome: success when at least two of Citeline launch, ChEMBL 36 approval (ChEMBL approval) and Open Targets 26.06 approval (highest Open Targets phase 4 for the pair, with the Open Targets phase rebuilt for every gene in the data set; no record = not approved) agree (1,408 successes); Open Targets' clinical layer draws partly on ChEMBL, so the two are not independent	L2G; nearest protein-coding gene for the label-free row	logistic regression (binomial); within indication: conditional logistic regression stratified by indication, Efron ties	Results 1, paragraph 1 (Fig. 1b, Fig. 1c, Fig. 1d)	R1.cons.wi
Consensus outcome, GWAS support with nearest-gene assignment (label-free)	odds ratio	2.11	1.64–2.71	6.26e-09	16808	1408	Consensus outcome	Phase I+ target–indication pairs, n = 16,808 (the analysis data set), identical rows in every model	Consensus outcome: success when at least two of Citeline launch, ChEMBL 36 approval (ChEMBL approval) and Open Targets 26.06 approval (highest Open Targets phase 4 for the pair, with the Open Targets phase rebuilt for every gene in the data set; no record = not approved) agree (1,408 successes); Open Targets' clinical layer draws partly on ChEMBL, so the two are not independent	L2G; nearest protein-coding gene for the label-free row	logistic regression (binomial); within indication: conditional logistic regression stratified by indication, Efron ties	not cited in the text	R1.cons.labelfree
Phase I+ target–indication pairs counted as successes under the consensus outcome	count	1,408					Consensus outcome	Phase I+ target–indication pairs, n = 16,808 (the analysis data set), identical rows in every model	Consensus outcome: success when at least two of Citeline launch, ChEMBL 36 approval (ChEMBL approval) and Open Targets 26.06 approval (highest Open Targets phase 4 for the pair, with the Open Targets phase rebuilt for every gene in the data set; no record = not approved) agree (1,408 successes); Open Targets' clinical layer draws partly on ChEMBL, so the two are not independent	L2G; nearest protein-coding gene for the label-free row	logistic regression (binomial); within indication: conditional logistic regression stratified by indication, Efron ties	not cited in the text	R1.cons.successes
Pairs not launched (Citeline) but successes under the consensus outcome	count	483					Consensus outcome	Phase I+ target–indication pairs, n = 16,808 (the analysis data set), identical rows in every model	Consensus outcome: success when at least two of Citeline launch, ChEMBL 36 approval (ChEMBL approval) and Open Targets 26.06 approval (highest Open Targets phase 4 for the pair, with the Open Targets phase rebuilt for every gene in the data set; no record = not approved) agree (1,408 successes); Open Targets' clinical layer draws partly on ChEMBL, so the two are not independent	L2G; nearest protein-coding gene for the label-free row	logistic regression (binomial); within indication: conditional logistic regression stratified by indication, Efron ties	not cited in the text	R1.cons.gained
Pairs launched (Citeline) but not successes under the consensus outcome	count	891					Consensus outcome	Phase I+ target–indication pairs, n = 16,808 (the analysis data set), identical rows in every model	Consensus outcome: success when at least two of Citeline launch, ChEMBL 36 approval (ChEMBL approval) and Open Targets 26.06 approval (highest Open Targets phase 4 for the pair, with the Open Targets phase rebuilt for every gene in the data set; no record = not approved) agree (1,408 successes); Open Targets' clinical layer draws partly on ChEMBL, so the two are not independent	L2G; nearest protein-coding gene for the label-free row	logistic regression (binomial); within indication: conditional logistic regression stratified by indication, Efron ties	not cited in the text	R1.cons.lost
Pairs whose outcome differs between Citeline and the consensus outcome	count	1,374					Consensus outcome	Phase I+ target–indication pairs, n = 16,808 (the analysis data set), identical rows in every model	Consensus outcome: success when at least two of Citeline launch, ChEMBL 36 approval (ChEMBL approval) and Open Targets 26.06 approval (highest Open Targets phase 4 for the pair, with the Open Targets phase rebuilt for every gene in the data set; no record = not approved) agree (1,408 successes); Open Targets' clinical layer draws partly on ChEMBL, so the two are not independent	L2G; nearest protein-coding gene for the label-free row	logistic regression (binomial); within indication: conditional logistic regression stratified by indication, Efron ties	Results 1, paragraph 1 (Fig. 1b, Fig. 1c, Fig. 1d)	R1.cons.changed
GWAS support, pairs supported only through an inherited EFO-to-MeSH route counted as unsupported	odds ratio	2.02	1.52–2.67	9.46e-07	16808	1816	Indirect GWAS support routes	Phase I+ target–indication pairs, n = 16,808 (the analysis data set), identical rows in every model	Citeline launch	L2G	logistic regression (binomial)	Results 1, paragraph 2	R1.inherit.headline
Pairs supported only through an inherited EFO-to-MeSH route	count	163			16808	1816	Indirect GWAS support routes	Phase I+ target–indication pairs, n = 16,808 (the analysis data set), identical rows in every model	Citeline launch	L2G	logistic regression (binomial)	not cited in the text	R1.inherit.pairs
GWAS support, pairs supported only by studies of several diseases counted as unsupported	odds ratio	1.96	1.50–2.56	7.09e-07	16808	1816	Indirect GWAS support routes	Phase I+ target–indication pairs, n = 16,808 (the analysis data set), identical rows in every model	Citeline launch	L2G	logistic regression (binomial)	Results 1, paragraph 2	R1.compos.headline
Pairs supported only by studies of several diseases	count	108			16808	1816	Indirect GWAS support routes	Phase I+ target–indication pairs, n = 16,808 (the analysis data set), identical rows in every model	Citeline launch	L2G	logistic regression (binomial)	not cited in the text	R1.compos.pairs

### Sheet: S2 properties
Supplementary Table 2. Target, indication and drug properties and the association of GWAS support with success (Results section 2): one row per estimate, with its data set, outcome, gene assignment and model, the pairs and launches (or approvals) it rests on, the odds ratio or other value with its 95% confidence interval, P where reported, and where the text cites it.
Estimate	Quantity	Value	95% CI	P	Pairs	Launches or approvals	Analysis	Data set	Outcome	Gene assignment	Model	Supports	Identifier in the code repository
Partner support (2024), layers model, launch	odds ratio	1.30	1.04–1.62	0.0231			Partner support	Phase I+ target–indication pairs, n = 16,808 (1,970 partner-supported)	Citeline launch; ChEMBL approval for the ChEMBL row	L2G-based 2024 associations (OTG L2G share) in every arm; label-free check covers the direct GWAS term only	logistic regression, the model fit; within-gene permutation of partner support (number of permutations = 1000, seed 42) for the permutation P value	Results 2, paragraph 10	PS.headline
Partner support rebuilt 2026, GWAS support of the partner (L2G)	odds ratio	1.06	0.87–1.30	0.557	16808	1816	Partner sensitivity	Phase I+ target–indication pairs, n = 16,808; oncology 7,754 / non-oncology 9,054	Citeline launch	L2G (2024 OTG share or 2026 L2G ≥ 0.5 for partner GWAS); not applicable for the other partner layers	logistic regression, the model fit; descriptive pairs/launches flagged	Results 2, paragraph 10	PT.2026.gwas
Phase I+ pairs with partner support (2024)	count	1,970		0.0231	16808	1816	Partner sensitivity	Phase I+ target–indication pairs, n = 16,808; oncology 7,754 / non-oncology 9,054	Citeline launch	L2G (2024 OTG share or 2026 L2G ≥ 0.5 for partner GWAS); not applicable for the other partner layers	logistic regression, the model fit; descriptive pairs/launches flagged	Results 2, paragraph 10	PT.2024.pairs
Phase I+ pairs with partner support rebuilt 2026 (GWAS)	count	3,048		0.557	16808	1816	Partner sensitivity	Phase I+ target–indication pairs, n = 16,808; oncology 7,754 / non-oncology 9,054	Citeline launch	L2G (2024 OTG share or 2026 L2G ≥ 0.5 for partner GWAS); not applicable for the other partner layers	logistic regression, the model fit; descriptive pairs/launches flagged	Results 2, paragraph 10	PT.2026gwas.pairs
Differential expression in disease tissue, main effect on launch	odds ratio	1.39	1.06–1.81	0.0163	16808		Molecular nulls	Phase I+ target–indication pairs, n = 16,808	Citeline launch	not applicable (measured gene expression / protein); GWAS support term uses L2G	logistic regression, the model fit; main effect (A1, B1) and GWAS support × state interaction (A2, B2); count of proteomics terms whose CI includes 1	Results 2, paragraph 4; Discussion, paragraph 6	R3.de.main
Differential expression in disease tissue × GWAS support, interaction	odds ratio	0.53	0.26–1.09	0.0837	16808		Molecular nulls	Phase I+ target–indication pairs, n = 16,808	Citeline launch	not applicable (measured gene expression / protein); GWAS support term uses L2G	logistic regression, the model fit; main effect (A1, B1) and GWAS support × state interaction (A2, B2); count of proteomics terms whose CI includes 1	Results 2, paragraph 4	R3.de.int
Plasma protein–incident disease association, main effect on launch	odds ratio	0.93	0.66–1.31	0.679	16808		Molecular nulls	Phase I+ target–indication pairs, n = 16,808	Citeline launch	not applicable (measured gene expression / protein); GWAS support term uses L2G	logistic regression, the model fit; main effect (A1, B1) and GWAS support × state interaction (A2, B2); count of proteomics terms whose CI includes 1	Results 2, paragraph 4; Discussion, paragraph 6	R3.prot.main
Plasma protein–incident disease association × GWAS support, interaction	odds ratio	0.95	0.44–2.08	0.903	16808		Molecular nulls	Phase I+ target–indication pairs, n = 16,808	Citeline launch	not applicable (measured gene expression / protein); GWAS support term uses L2G	logistic regression, the model fit; main effect (A1, B1) and GWAS support × state interaction (A2, B2); count of proteomics terms whose CI includes 1	Results 2, paragraph 4	R3.prot.int
Plasma protein estimates (main effect and interaction) whose 95% CI includes 1	value	6 of 6					Molecular nulls	Phase I+ target–indication pairs, n = 16,808	Citeline launch	not applicable (measured gene expression / protein); GWAS support term uses L2G	logistic regression, the model fit; main effect (A1, B1) and GWAS support × state interaction (A2, B2); count of proteomics terms whose CI includes 1	Results 2, paragraph 4	R2.null.proteomics
UK Biobank participants in the plasma protein Cox analyses (largest per test)	count	43,240					Molecular nulls	Phase I+ target–indication pairs, n = 16,808	Citeline launch	not applicable (measured gene expression / protein); GWAS support term uses L2G	logistic regression, the model fit; main effect (A1, B1) and GWAS support × state interaction (A2, B2); count of proteomics terms whose CI includes 1	Methods: Modifiers of the association, paragraph 5	M.ukb.n
Cis-QTL markers (inverse-probability weighted) whose 95% CI includes 1	value	5 of 5					cis-QTL null	Phase I+ target–indication pairs with the marker observed (n 6,779-16,403 by marker)	Citeline launch	not applicable (target-level QTL markers)	logistic (quasibinomial logistic regression with IPW weights); OR comparing the 75th with the 25th marker percentile, delta-method CI; count of IPW markers whose CI includes 1	Results 2, paragraph 3 (Fig. 3a, Supplementary Fig. 2); Supplementary Fig. 2 legend	R2.null.qtl
Intracellular vs accessible targets, interaction	odds ratio	1.05	0.58–1.90	0.863	5674	423	Atlas	Phase I+ target–indication pairs, n = 16,808 (1,816 launches); one registered modifier at a time	Citeline launch; ChEMBL approval as flag	L2G	logistic regression per modifier: GWAS support + modifier main + GWAS support × modifier (the model fit); within-level ORs and interaction ratios; A4 main-effect rows (no interaction) descriptive	Results 2, paragraph 3 (Fig. 3a, Supplementary Fig. 2)	AT.loc.intra
Genetic constraint (LOEUF), linear per SD, interaction	odds ratio	1.06	0.83–1.36	0.629	15913	1746	Atlas	Phase I+ target–indication pairs, n = 16,808 (1,816 launches); one registered modifier at a time	Citeline launch; ChEMBL approval as flag	L2G	logistic regression per modifier: GWAS support + modifier main + GWAS support × modifier (the model fit); within-level ORs and interaction ratios; A4 main-effect rows (no interaction) descriptive	Results 2, paragraph 3 (Fig. 3a, Supplementary Fig. 2)	AT.loeuf.lin
Tissue specificity, linear per SD, interaction	odds ratio	0.99	0.74–1.32	0.948	16559	1795	Atlas	Phase I+ target–indication pairs, n = 16,808 (1,816 launches); one registered modifier at a time	Citeline launch; ChEMBL approval as flag	L2G	logistic regression per modifier: GWAS support + modifier main + GWAS support × modifier (the model fit); within-level ORs and interaction ratios; A4 main-effect rows (no interaction) descriptive	Results 2, paragraph 3 (Fig. 3a, Supplementary Fig. 2)	AT.tau.lin
GPCR vs other targets, interaction	odds ratio	0.88	0.40–1.93	0.739	1856	254	Atlas	Phase I+ target–indication pairs, n = 16,808 (1,816 launches); one registered modifier at a time	Citeline launch; ChEMBL approval as flag	L2G	logistic regression per modifier: GWAS support + modifier main + GWAS support × modifier (the model fit); within-level ORs and interaction ratios; A4 main-effect rows (no interaction) descriptive	Results 2, paragraph 3 (Fig. 3a, Supplementary Fig. 2)	AT.gpcr
Kinase vs other targets, interaction	odds ratio	1.02	0.58–1.78	0.951	2435	280	Atlas	Phase I+ target–indication pairs, n = 16,808 (1,816 launches); one registered modifier at a time	Citeline launch; ChEMBL approval as flag	L2G	logistic regression per modifier: GWAS support + modifier main + GWAS support × modifier (the model fit); within-level ORs and interaction ratios; A4 main-effect rows (no interaction) descriptive	Results 2, paragraph 3 (Fig. 3a, Supplementary Fig. 2)	AT.kinase
Risk-factor vs established-disease indications, interaction	odds ratio	3.85	1.58–9.38	0.003	205	34	Atlas	Phase I+ target–indication pairs, n = 16,808 (1,816 launches); one registered modifier at a time	Citeline launch; ChEMBL approval as flag	L2G	logistic regression per modifier: GWAS support + modifier main + GWAS support × modifier (the model fit); within-level ORs and interaction ratios; A4 main-effect rows (no interaction) descriptive	Results 2, paragraph 6	AT.setting.rf
Risk-factor vs established-disease indications, interaction, approval (ChEMBL)	odds ratio	2.23	0.58–8.57	0.003	205	34	Atlas	Phase I+ target–indication pairs, n = 16,808 (1,816 launches); one registered modifier at a time	Citeline launch; ChEMBL approval as flag	L2G	logistic regression per modifier: GWAS support + modifier main + GWAS support × modifier (the model fit); within-level ORs and interaction ratios; A4 main-effect rows (no interaction) descriptive	Results 2, paragraph 6	AT.setting.rf.chembl
Risk-factor vs established disease, share of threshold combinations with CI excluding 1	value	0.867		0.003	205	34	Atlas	Phase I+ target–indication pairs, n = 16,808 (1,816 launches); one registered modifier at a time	Citeline launch; ChEMBL approval as flag	L2G	logistic regression per modifier: GWAS support + modifier main + GWAS support × modifier (the model fit); within-level ORs and interaction ratios; A4 main-effect rows (no interaction) descriptive	Fig. 3 legend	AT.setting.rf.grid
Acute-condition vs established-disease indications, interaction	odds ratio	1.11	0.43–2.82	0.831	1204	149	Atlas	Phase I+ target–indication pairs, n = 16,808 (1,816 launches); one registered modifier at a time	Citeline launch; ChEMBL approval as flag	L2G	logistic regression per modifier: GWAS support + modifier main + GWAS support × modifier (the model fit); within-level ORs and interaction ratios; A4 main-effect rows (no interaction) descriptive	Results 2, paragraph 6	AT.setting.acute
GWAS support and launch within established-disease indications	odds ratio	1.69	1.28–2.23	0.0002	15024	1545	Atlas	Phase I+ target–indication pairs, n = 16,808 (1,816 launches); one registered modifier at a time	Citeline launch; ChEMBL approval as flag	L2G	logistic regression per modifier: GWAS support + modifier main + GWAS support × modifier (the model fit); within-level ORs and interaction ratios; A4 main-effect rows (no interaction) descriptive	Results 2, paragraph 6	AT.within.established
GWAS support and launch within acute-condition indications	odds ratio	1.87	0.77–4.54	0.164	1204	149	Atlas	Phase I+ target–indication pairs, n = 16,808 (1,816 launches); one registered modifier at a time	Citeline launch; ChEMBL approval as flag	L2G	logistic regression per modifier: GWAS support + modifier main + GWAS support × modifier (the model fit); within-level ORs and interaction ratios; A4 main-effect rows (no interaction) descriptive	Results 2, paragraph 6	AT.within.acute
Monogenic-disease vs other indications, interaction	odds ratio	1.10	0.72–1.68	0.672	3735	389	Atlas	Phase I+ target–indication pairs, n = 16,808 (1,816 launches); one registered modifier at a time	Citeline launch; ChEMBL approval as flag	L2G	logistic regression per modifier: GWAS support + modifier main + GWAS support × modifier (the model fit); within-level ORs and interaction ratios; A4 main-effect rows (no interaction) descriptive	Results 2, paragraph 8 (Fig. 3a)	AT.mendind
Approved mechanisms for the indication, any vs none, interaction	odds ratio	0.65	0.37–1.15	0.14	5980	1049	Atlas	Phase I+ target–indication pairs, n = 16,808 (1,816 launches); one registered modifier at a time	Citeline launch; ChEMBL approval as flag	L2G	logistic regression per modifier: GWAS support + modifier main + GWAS support × modifier (the model fit); within-level ORs and interaction ratios; A4 main-effect rows (no interaction) descriptive	Results 2, paragraph 8 (Fig. 3a)	AT.ceiling.step
Approved mechanisms for the indication, slope per doubling, interaction	odds ratio	1.00	0.81–1.25	0.965	5980	1049	Atlas	Phase I+ target–indication pairs, n = 16,808 (1,816 launches); one registered modifier at a time	Citeline launch; ChEMBL approval as flag	L2G	logistic regression per modifier: GWAS support + modifier main + GWAS support × modifier (the model fit); within-level ORs and interaction ratios; A4 main-effect rows (no interaction) descriptive	Results 2, paragraph 8 (Fig. 3a)	AT.ceiling.slope
Intracellular vs accessible targets, main effect on launch	odds ratio	0.63	0.46–0.87	0.00448	5674	423	Atlas	Phase I+ target–indication pairs, n = 16,808 (1,816 launches); one registered modifier at a time	Citeline launch; ChEMBL approval as flag	L2G	logistic regression per modifier: GWAS support + modifier main + GWAS support × modifier (the model fit); within-level ORs and interaction ratios; A4 main-effect rows (no interaction) descriptive	Results 2, paragraph 3 (Fig. 3a, Supplementary Fig. 2)	AT.main.intracellular
Genetic constraint (LOEUF) per SD, main effect on launch	odds ratio	0.84	0.74–0.95	0.00495	15913	1746	Atlas	Phase I+ target–indication pairs, n = 16,808 (1,816 launches); one registered modifier at a time	Citeline launch; ChEMBL approval as flag	L2G	logistic regression per modifier: GWAS support + modifier main + GWAS support × modifier (the model fit); within-level ORs and interaction ratios; A4 main-effect rows (no interaction) descriptive	Results 2, paragraph 3 (Fig. 3a, Supplementary Fig. 2)	AT.main.loeuf
Tissue specificity per SD, main effect on launch	odds ratio	1.27	1.12–1.44	0.000164	16559	1795	Atlas	Phase I+ target–indication pairs, n = 16,808 (1,816 launches); one registered modifier at a time	Citeline launch; ChEMBL approval as flag	L2G	logistic regression per modifier: GWAS support + modifier main + GWAS support × modifier (the model fit); within-level ORs and interaction ratios; A4 main-effect rows (no interaction) descriptive	Results 2, paragraph 3 (Fig. 3a, Supplementary Fig. 2)	AT.main.tau
Primary target-modifier tests whose 95% CI includes 1	value	5 of 5					Atlas	Phase I+ target–indication pairs, n = 16,808 (1,816 launches); one registered modifier at a time	Citeline launch; ChEMBL approval as flag	L2G	logistic regression per modifier: GWAS support + modifier main + GWAS support × modifier (the model fit); within-level ORs and interaction ratios; A4 main-effect rows (no interaction) descriptive	Results 2, paragraph 3 (Fig. 3a, Supplementary Fig. 2)	AT.null.target
Genetic constraint (LOEUF), spline interaction, joint Wald P (any modification)	value	0.572		0.572	16808		Atlas shape	Phase I+ target–indication pairs, n = 16,808 (spline grid on observed modifier values; ceiling observed only for pairs with an entry year)	Citeline launch	L2G	no refit: S22 tertile / category / linear / hurdle rows plus the spline interaction: GWAS support × 3-knot Harrell RCS (knots at the 10th, 50th and 90th percentiles of the data set), GWAS support OR on a fixed 5-95th percentile grid, joint Wald tests (any modification; non-linearity)	Results 2, paragraph 3 (Fig. 3a, Supplementary Fig. 2)	AT.shape.loeuf.wald.any
Tissue specificity, spline interaction, joint Wald P (any modification)	value	0.643		0.643	16808		Atlas shape	Phase I+ target–indication pairs, n = 16,808 (spline grid on observed modifier values; ceiling observed only for pairs with an entry year)	Citeline launch	L2G	no refit: S22 tertile / category / linear / hurdle rows plus the spline interaction: GWAS support × 3-knot Harrell RCS (knots at the 10th, 50th and 90th percentiles of the data set), GWAS support OR on a fixed 5-95th percentile grid, joint Wald tests (any modification; non-linearity)	Results 2, paragraph 3 (Fig. 3a, Supplementary Fig. 2)	AT.shape.tau.wald.any
Peak cis-eQTL variance explained, spline interaction, joint Wald P (any modification)	value	0.631		0.631	16808		Atlas shape	Phase I+ target–indication pairs, n = 16,808 (spline grid on observed modifier values; ceiling observed only for pairs with an entry year)	Citeline launch	L2G	no refit: S22 tertile / category / linear / hurdle rows plus the spline interaction: GWAS support × 3-knot Harrell RCS (knots at the 10th, 50th and 90th percentiles of the data set), GWAS support OR on a fixed 5-95th percentile grid, joint Wald tests (any modification; non-linearity)	Results 2, paragraph 3 (Fig. 3a, Supplementary Fig. 2)	AT.shape.qtl.wald.any
Approved mechanisms for indication, spline interaction, joint Wald P (any modification)	value	0.078		0.0778	16808		Atlas shape	Phase I+ target–indication pairs, n = 16,808 (spline grid on observed modifier values; ceiling observed only for pairs with an entry year)	Citeline launch	L2G	no refit: S22 tertile / category / linear / hurdle rows plus the spline interaction: GWAS support × 3-knot Harrell RCS (knots at the 10th, 50th and 90th percentiles of the data set), GWAS support OR on a fixed 5-95th percentile grid, joint Wald tests (any modification; non-linearity)	Results 2, paragraph 8 (Fig. 3a)	AT.shape.ceiling.wald.any
Coding support vs none, Gentropy estimand: unadjusted 2 × 2 OR for approval (ChEMBL), L2G	odds ratio	4.13	2.88–5.94	1.69e-14	16187	1356	Gentropy stepwise	Phase I+ target–indication pairs, n = 16,808 (1,446 ChEMBL approvals)	ChEMBL approval	L2G (steps 0-2); nearest protein-coding gene (step 3-4 primary); DEFA beside	step 0 unadjusted 2 × 2 OR (Woolf; Haldane 0.5 if a zero cell; non-coding pairs left out for coding); 1 logistic + gwas covariates; 2 + two-way clustering; 3 label-free assignment; 4 leave-one-gene-out on step 3 (point-estimate range)	Results 2, paragraph 11	GS.coding.s0
Coding support vs none, Gentropy steps: + nearest protein-coding gene	odds ratio	3.27	2.16–4.94	2.17e-08	16808	1446	Gentropy stepwise	Phase I+ target–indication pairs, n = 16,808 (1,446 ChEMBL approvals)	ChEMBL approval	L2G (steps 0-2); nearest protein-coding gene (step 3-4 primary); DEFA beside	step 0 unadjusted 2 × 2 OR (Woolf; Haldane 0.5 if a zero cell; non-coding pairs left out for coding); 1 logistic + gwas covariates; 2 + two-way clustering; 3 label-free assignment; 4 leave-one-gene-out on step 3 (point-estimate range)	Results 2, paragraph 11	GS.coding.s3.nearest
Coding support vs none, Gentropy steps: + DEFA assignment	odds ratio	3.27	2.13–5.00	4.98e-08	16808	1446	Gentropy stepwise	Phase I+ target–indication pairs, n = 16,808 (1,446 ChEMBL approvals)	ChEMBL approval	L2G (steps 0-2); nearest protein-coding gene (step 3-4 primary); DEFA beside	step 0 unadjusted 2 × 2 OR (Woolf; Haldane 0.5 if a zero cell; non-coding pairs left out for coding); 1 logistic + gwas covariates; 2 + two-way clustering; 3 label-free assignment; 4 leave-one-gene-out on step 3 (point-estimate range)	Results 2, paragraph 11	GS.coding.s3.defa
Coding support vs none, Gentropy steps: leave-one-gene-out range, nearest gene	value	3.10 to 3.56 over 67 genes; most influential MC1R					Gentropy stepwise	Phase I+ target–indication pairs, n = 16,808 (1,446 ChEMBL approvals)	ChEMBL approval	L2G (steps 0-2); nearest protein-coding gene (step 3-4 primary); DEFA beside	step 0 unadjusted 2 × 2 OR (Woolf; Haldane 0.5 if a zero cell; non-coding pairs left out for coding); 1 logistic + gwas covariates; 2 + two-way clustering; 3 label-free assignment; 4 leave-one-gene-out on step 3 (point-estimate range)	Results 2, paragraph 11	GS.coding.s4
Coding-supported pairs in genes with 2 to 5 therapeutic areas (proposed optimum)	count	14			16049	1316	Gentropy sweetspot	Phase I+ target–indication pairs: sweet-spot cell vs unsupported pairs, other supported pairs left out (n = 16,049 under L2G); S38 all Phase I+ pairs, n = 16,808	ChEMBL approval (registered cell counts); Citeline launch beside	L2G; nearest protein-coding gene beside	descriptive counts (cell pairs, genes, events); OR unadjusted (Woolf), logistic with GWAS-only covariates (model-based), two-way clustered, leave-one-gene-out range; S38 descriptive tabulation	Results 2, paragraph 11	GS.sweet.pairs
Genes with coding support in 2 to 5 therapeutic areas (proposed optimum)	count	8			16049	1316	Gentropy sweetspot	Phase I+ target–indication pairs: sweet-spot cell vs unsupported pairs, other supported pairs left out (n = 16,049 under L2G); S38 all Phase I+ pairs, n = 16,808	ChEMBL approval (registered cell counts); Citeline launch beside	L2G; nearest protein-coding gene beside	descriptive counts (cell pairs, genes, events); OR unadjusted (Woolf), logistic with GWAS-only covariates (model-based), two-way clustered, leave-one-gene-out range; S38 descriptive tabulation	Results 2, paragraph 11	GS.sweet.genes
Coding-supported pairs in the top tertile of disease (EFO) count, L2G	value	130 of 152	86%				Gentropy sweetspot	Phase I+ target–indication pairs: sweet-spot cell vs unsupported pairs, other supported pairs left out (n = 16,049 under L2G); S38 all Phase I+ pairs, n = 16,808	ChEMBL approval (registered cell counts); Citeline launch beside	L2G; nearest protein-coding gene beside	descriptive counts (cell pairs, genes, events); OR unadjusted (Woolf), logistic with GWAS-only covariates (model-based), two-way clustered, leave-one-gene-out range; S38 descriptive tabulation	Results 2, paragraph 11	GS.coding.toptertile
GWAS support × pleiotropy (disease count), 2-df Wald P, launch (Citeline)	value	0.380		0.376	16808	1816	Gentropy pleiotropy	Phase I+ target–indication pairs, n = 16,808 (1,816 launches); per-transition data sets as sensitivity	Citeline launch; ChEMBL approval	L2G (registered); nearest protein-coding gene, DEFA beside	logistic regression: GWAS support + lp + lp2 + GWAS support:lp + GWAS support:lp2; 2-df joint Wald of GWAS support × (lp, lp2); GWAS support OR at count quartiles	Results 2, paragraph 11	GP.efo_disease_count.citeline.wald
GWAS support × pleiotropy (therapeutic-area count), 2-df Wald P, launch (Citeline)	value	0.900		0.899	16808	1816	Gentropy pleiotropy	Phase I+ target–indication pairs, n = 16,808 (1,816 launches); per-transition data sets as sensitivity	Citeline launch; ChEMBL approval	L2G (registered); nearest protein-coding gene, DEFA beside	logistic regression: GWAS support + lp + lp2 + GWAS support:lp + GWAS support:lp2; 2-df joint Wald of GWAS support × (lp, lp2); GWAS support OR at count quartiles	Results 2, paragraph 11	GP.therapeutic_area_count.citeline.wald
Coding GWAS support vs no support, launch, L2G	odds ratio	3.02	1.95–4.70	8.62e-07	16808	1816	Gentropy coding	Phase I+ target–indication pairs, n = 16,808 (1,816 launches)	Citeline launch; ChEMBL beside	L2G (registered); nearest protein-coding gene, DEFA beside	logistic regression: coding support + non-coding support; contrasts coding vs none, non-coding vs none, coding vs non-coding	Results 2, paragraph 11	GC.codingvsnone
Non-coding GWAS support vs no support, launch, L2G	odds ratio	1.61	1.20–2.15	0.0014	16808	1816	Gentropy coding	Phase I+ target–indication pairs, n = 16,808 (1,816 launches)	Citeline launch; ChEMBL beside	L2G (registered); nearest protein-coding gene, DEFA beside	logistic regression: coding support + non-coding support; contrasts coding vs none, non-coding vs none, coding vs non-coding	Results 2, paragraph 11	GC.noncodingvsnone
GWAS support and launch within risk-factor indications	odds ratio	6.51	2.72–15.60	2.59e-05	16808		Setting	Phase I+ target–indication pairs, n = 16,808 (risk factor 205 pairs / 34 launches / 52 supported); strata entry year available n = 5,980, unavailable n = 10,828	Citeline launch	L2G	logistic regression, setting alone (the atlas model): GWAS support × indication setting factor; interaction risk factor vs established disease and within-level ORs	Results 2, paragraph 6	R4.within.rf
Risk-factor vs established-disease indications, interaction, with recorded trial dates	odds ratio	1.43	0.61–3.38	0.412	5980		Setting	Phase I+ target–indication pairs, n = 16,808 (risk factor 205 pairs / 34 launches / 52 supported); strata entry year available n = 5,980, unavailable n = 10,828	Citeline launch	L2G	logistic regression, setting alone (the atlas model): GWAS support × indication setting factor; interaction risk factor vs established disease and within-level ORs	Results 2, paragraph 6	R4.setting.avail
GWAS support within risk-factor indications, programmes with recorded trial dates	odds ratio	2.13	0.91–4.95	0.0799	5980		Setting	Phase I+ target–indication pairs, n = 16,808 (risk factor 205 pairs / 34 launches / 52 supported); strata entry year available n = 5,980, unavailable n = 10,828	Citeline launch	L2G	logistic regression, setting alone (the atlas model): GWAS support × indication setting factor; interaction risk factor vs established disease and within-level ORs	Results 2, paragraph 6	R4.within.rf.avail
GWAS support within established disease, programmes with recorded trial dates	odds ratio	1.49	1.11–1.99	0.00736	5980		Setting	Phase I+ target–indication pairs, n = 16,808 (risk factor 205 pairs / 34 launches / 52 supported); strata entry year available n = 5,980, unavailable n = 10,828	Citeline launch	L2G	logistic regression, setting alone (the atlas model): GWAS support × indication setting factor; interaction risk factor vs established disease and within-level ORs	Results 2, paragraph 6	R4.within.est.avail
GWAS support within risk-factor indications, lipid indications excluded	odds ratio	4.94	2.35–10.36		16705		Setting leave one out	Phase I+ target–indication pairs, n = 16,808 minus the dropped rows; 49 rows (full + each risk-factor indication + each gene supported within risk factor + all lipid indications + Mendelian lipid terms)	Citeline launch	L2G	logistic regression, the setting-alone model refitted per drop; GWAS support within risk factor and risk factor × GWAS support interaction	Results 2, paragraph 6	R4.within.rf.nolipid
Accepted surrogate endpoint vs none, interaction, programmes with recorded trial dates	odds ratio	1.97	0.87–4.47	0.104	2152	509	Surrogate endpoint, H1	Phase I+ pairs, established disease, non-oncology, surrogate class defined, host-quantitative traditional or none: n = 6,811 (890 launches; 845 traditional pairs, 89 supported); strata by entry year (2,152 / 4,659)	Citeline launch; ChEMBL approval (Table 2)	L2G (primary); nearest protein-coding gene, DEFA in S1	logistic regression: GWAS support × surrogate factor; interaction traditional vs none and within-level ORs; H5 joint model with setting	Results 2, paragraph 7	R4.H1.avail
Accepted surrogate endpoint vs none, interaction, programmes without recorded trial dates	odds ratio	1.42	0.29–7.01	0.669	4659	381	Surrogate endpoint, H1	Phase I+ pairs, established disease, non-oncology, surrogate class defined, host-quantitative traditional or none: n = 6,811 (890 launches; 845 traditional pairs, 89 supported); strata by entry year (2,152 / 4,659)	Citeline launch; ChEMBL approval (Table 2)	L2G (primary); nearest protein-coding gene, DEFA in S1	logistic regression: GWAS support × surrogate factor; interaction traditional vs none and within-level ORs; H5 joint model with setting	Results 2, paragraph 7	R4.H1.unav
Accepted surrogate endpoint vs none, interaction, surrogates in use before 2017	odds ratio	2.66	1.21–5.85	0.015	6662	872	Surrogate endpoint, H1	Phase I+ pairs, established disease, non-oncology, surrogate class defined, host-quantitative traditional or none: n = 6,811 (890 launches; 845 traditional pairs, 89 supported); strata by entry year (2,152 / 4,659)	Citeline launch; ChEMBL approval (Table 2)	L2G (primary); nearest protein-coding gene, DEFA in S1	logistic regression: GWAS support × surrogate factor; interaction traditional vs none and within-level ORs; H5 joint model with setting	Results 2, paragraph 7	R4.H1.longest
GWAS support with an accepted surrogate endpoint, established non-oncology disease	odds ratio	3.66	1.87–7.15	0.000152	6811	890	Surrogate endpoint, H1	Phase I+ pairs, established disease, non-oncology, surrogate class defined, host-quantitative traditional or none: n = 6,811 (890 launches; 845 traditional pairs, 89 supported); strata by entry year (2,152 / 4,659)	Citeline launch; ChEMBL approval (Table 2)	L2G (primary); nearest protein-coding gene, DEFA in S1	logistic regression: GWAS support × surrogate factor; interaction traditional vs none and within-level ORs; H5 joint model with setting	Results 2, paragraph 7	R4.H1.within.surr
GWAS support without an accepted surrogate endpoint, established non-oncology disease	odds ratio	1.49	1.02–2.17	0.0392	6811	890	Surrogate endpoint, H1	Phase I+ pairs, established disease, non-oncology, surrogate class defined, host-quantitative traditional or none: n = 6,811 (890 launches; 845 traditional pairs, 89 supported); strata by entry year (2,152 / 4,659)	Citeline launch; ChEMBL approval (Table 2)	L2G (primary); nearest protein-coding gene, DEFA in S1	logistic regression: GWAS support × surrogate factor; interaction traditional vs none and within-level ORs; H5 joint model with setting	Results 2, paragraph 7	R4.H1.within.nosurr
GWAS support with an accepted surrogate endpoint, surrogates in use before 2017	odds ratio	3.99	1.99–8.01	9.74e-05	6662	872	Surrogate endpoint, H1	Phase I+ pairs, established disease, non-oncology, surrogate class defined, host-quantitative traditional or none: n = 6,811 (890 launches; 845 traditional pairs, 89 supported); strata by entry year (2,152 / 4,659)	Citeline launch; ChEMBL approval (Table 2)	L2G (primary); nearest protein-coding gene, DEFA in S1	logistic regression: GWAS support × surrogate factor; interaction traditional vs none and within-level ORs; H5 joint model with setting	Results 2, paragraph 7	R4.H1.longest.within.surr
GWAS support without an accepted surrogate endpoint, surrogates in use before 2017	odds ratio	1.50	1.03–2.19	0.0357	6662	872	Surrogate endpoint, H1	Phase I+ pairs, established disease, non-oncology, surrogate class defined, host-quantitative traditional or none: n = 6,811 (890 launches; 845 traditional pairs, 89 supported); strata by entry year (2,152 / 4,659)	Citeline launch; ChEMBL approval (Table 2)	L2G (primary); nearest protein-coding gene, DEFA in S1	logistic regression: GWAS support × surrogate factor; interaction traditional vs none and within-level ORs; H5 joint model with setting	Results 2, paragraph 7	R4.H1.longest.within.nosurr
Pairs in the surrogate-endpoint analysis (established non-oncology disease)	count	6,811		0.0245	6811	890	Surrogate endpoint, H1	Phase I+ pairs, established disease, non-oncology, surrogate class defined, host-quantitative traditional or none: n = 6,811 (890 launches; 845 traditional pairs, 89 supported); strata by entry year (2,152 / 4,659)	Citeline launch; ChEMBL approval (Table 2)	L2G (primary); nearest protein-coding gene, DEFA in S1	logistic regression: GWAS support × surrogate factor; interaction traditional vs none and within-level ORs; H5 joint model with setting	Fig. 3 legend	R4.H1.n
Accepted surrogate endpoint vs none, interaction, established non-oncology disease	odds ratio	2.46	1.12–5.38	0.0245	6811	890	Surrogate endpoint, H1	Phase I+ pairs, established disease, non-oncology, surrogate class defined, host-quantitative traditional or none: n = 6,811 (890 launches; 845 traditional pairs, 89 supported); strata by entry year (2,152 / 4,659)	Citeline launch; ChEMBL approval (Table 2)	L2G (primary); nearest protein-coding gene, DEFA in S1	logistic regression: GWAS support × surrogate factor; interaction traditional vs none and within-level ORs; H5 joint model with setting	Results 2, paragraph 7	R4.H1
Accepted surrogate endpoint vs none, threshold combinations with CI excluding 1	value	7 of 15 cells					Surrogate endpoint, H1	Phase I+ pairs, established disease, non-oncology, surrogate class defined, host-quantitative traditional or none: n = 6,811 (890 launches; 845 traditional pairs, 89 supported); strata by entry year (2,152 / 4,659)	Citeline launch; ChEMBL approval (Table 2)	L2G (primary); nearest protein-coding gene, DEFA in S1	logistic regression: GWAS support × surrogate factor; interaction traditional vs none and within-level ORs; H5 joint model with setting	Fig. 3 legend; Results 2, paragraph 7	R4.H1.grid
Risk-factor pairs in indications with an accepted surrogate endpoint	value	179 of 205	87%				Surrogate endpoint, H1	Phase I+ pairs, established disease, non-oncology, surrogate class defined, host-quantitative traditional or none: n = 6,811 (890 launches; 845 traditional pairs, 89 supported); strata by entry year (2,152 / 4,659)	Citeline launch; ChEMBL approval (Table 2)	L2G (primary); nearest protein-coding gene, DEFA in S1	logistic regression: GWAS support × surrogate factor; interaction traditional vs none and within-level ORs; H5 joint model with setting	Results 2, paragraph 7	R4.rf.surrogate.share
GWAS support and approval (ChEMBL), drug × indication pairs	odds ratio	1.61	1.14–2.26		32101	4740	Drug × indication data set	ChEMBL 36 parent drug × MeSH indication rows with maximum phase for the indication ≥ 1 and a human exposure gene: 32,101 rows (4,740 approvals, 2,812 supported); handle rows 2,333 (33 supported, 1 approved)	ChEMBL approval (highest ChEMBL phase for the indication = 4)	L2G	logistic regression: base GWAS support OR, then one registered drug modifier at a time (action class, modality, selectivity, first in class) with GWAS support × modifier	Results 2, paragraph 9 (Fig. 3b)	R5.base
GWAS-supported pairs, drugs that use their target only to reach particular cells	count	33			2333	193	Drug × indication data set	ChEMBL 36 parent drug × MeSH indication rows with maximum phase for the indication ≥ 1 and a human exposure gene: 32,101 rows (4,740 approvals, 2,812 supported); handle rows 2,333 (33 supported, 1 approved)	ChEMBL approval (highest ChEMBL phase for the indication = 4)	L2G	logistic regression: base GWAS support OR, then one registered drug modifier at a time (action class, modality, selectivity, first in class) with GWAS support × modifier	Results 2, paragraph 9 (Fig. 3b)	R5.handle.supp
Approvals among GWAS-supported pairs, drugs that use their target only to reach particular cells	count	1			2333	193	Drug × indication data set	ChEMBL 36 parent drug × MeSH indication rows with maximum phase for the indication ≥ 1 and a human exposure gene: 32,101 rows (4,740 approvals, 2,812 supported); handle rows 2,333 (33 supported, 1 approved)	ChEMBL approval (highest ChEMBL phase for the indication = 4)	L2G	logistic regression: base GWAS support OR, then one registered drug modifier at a time (action class, modality, selectivity, first in class) with GWAS support × modifier	Results 2, paragraph 9 (Fig. 3b)	R5.handle.supp.appr
Activating vs inhibitory drugs, interaction	odds ratio	0.85	0.50–1.47		7767	1604	Drug × indication data set	ChEMBL 36 parent drug × MeSH indication rows with maximum phase for the indication ≥ 1 and a human exposure gene: 32,101 rows (4,740 approvals, 2,812 supported); handle rows 2,333 (33 supported, 1 approved)	ChEMBL approval (highest ChEMBL phase for the indication = 4)	L2G	logistic regression: base GWAS support OR, then one registered drug modifier at a time (action class, modality, selectivity, first in class) with GWAS support × modifier	Results 2, paragraph 9 (Fig. 3b)	R5.activating.int
Antibodies vs small molecules, interaction	odds ratio	1.16	0.67–2.01		4308	411	Drug × indication data set	ChEMBL 36 parent drug × MeSH indication rows with maximum phase for the indication ≥ 1 and a human exposure gene: 32,101 rows (4,740 approvals, 2,812 supported); handle rows 2,333 (33 supported, 1 approved)	ChEMBL approval (highest ChEMBL phase for the indication = 4)	L2G	logistic regression: base GWAS support OR, then one registered drug modifier at a time (action class, modality, selectivity, first in class) with GWAS support × modifier	Results 2, paragraph 9 (Fig. 3b)	R5.antibody.int
Drugs with two or more targets vs one, interaction	odds ratio	0.66	0.42–1.03		7095	895	Drug × indication data set	ChEMBL 36 parent drug × MeSH indication rows with maximum phase for the indication ≥ 1 and a human exposure gene: 32,101 rows (4,740 approvals, 2,812 supported); handle rows 2,333 (33 supported, 1 approved)	ChEMBL approval (highest ChEMBL phase for the indication = 4)	L2G	logistic regression: base GWAS support OR, then one registered drug modifier at a time (action class, modality, selectivity, first in class) with GWAS support × modifier	Results 2, paragraph 9 (Fig. 3b)	R5.select.int
First-in-class vs follower drugs, interaction	odds ratio	1.03	0.58–1.84		3629	348	Drug × indication data set	ChEMBL 36 parent drug × MeSH indication rows with maximum phase for the indication ≥ 1 and a human exposure gene: 32,101 rows (4,740 approvals, 2,812 supported); handle rows 2,333 (33 supported, 1 approved)	ChEMBL approval (highest ChEMBL phase for the indication = 4)	L2G	logistic regression: base GWAS support OR, then one registered drug modifier at a time (action class, modality, selectivity, first in class) with GWAS support × modifier	Results 2, paragraph 9 (Fig. 3b)	R5.first.int
Drug × indication pairs (ChEMBL 36, Phase I or later, human target)	count	32,101			32101	4740	Drug × indication data set	ChEMBL 36 parent drug × MeSH indication rows with maximum phase for the indication ≥ 1 and a human exposure gene: 32,101 rows (4,740 approvals, 2,812 supported); handle rows 2,333 (33 supported, 1 approved)	ChEMBL approval (highest ChEMBL phase for the indication = 4)	L2G	logistic regression: base GWAS support OR, then one registered drug modifier at a time (action class, modality, selectivity, first in class) with GWAS support × modifier	Introduction, paragraph 4; Fig. 3 legend; Results 2, paragraph 9 (Fig. 3b); Methods: Drug × indication data set and handle mechanisms, paragraph 1	R5.frame.rows
GWAS-supported share of pairs, drugs that use their target only to reach particular cells	value	33 of 2,333	1.4%				Drug × indication data set	ChEMBL 36 parent drug × MeSH indication rows with maximum phase for the indication ≥ 1 and a human exposure gene: 32,101 rows (4,740 approvals, 2,812 supported); handle rows 2,333 (33 supported, 1 approved)	ChEMBL approval (highest ChEMBL phase for the indication = 4)	L2G	logistic regression: base GWAS support OR, then one registered drug modifier at a time (action class, modality, selectivity, first in class) with GWAS support × modifier	Results 2, paragraph 9 (Fig. 3b)	R5.handle.supp.share
GWAS-supported share of pairs, all other drugs	value	2,779 of 29,768	9.3%				Drug × indication data set	ChEMBL 36 parent drug × MeSH indication rows with maximum phase for the indication ≥ 1 and a human exposure gene: 32,101 rows (4,740 approvals, 2,812 supported); handle rows 2,333 (33 supported, 1 approved)	ChEMBL approval (highest ChEMBL phase for the indication = 4)	L2G	logistic regression: base GWAS support OR, then one registered drug modifier at a time (action class, modality, selectivity, first in class) with GWAS support × modifier	Results 2, paragraph 9 (Fig. 3b)	R5.other.supp.share
Only approved GWAS-supported pair, drugs that use their target only to reach particular cells	value	Ipilimumab	CTLA4				Drug × indication data set	ChEMBL 36 parent drug × MeSH indication rows with maximum phase for the indication ≥ 1 and a human exposure gene: 32,101 rows (4,740 approvals, 2,812 supported); handle rows 2,333 (33 supported, 1 approved)	ChEMBL approval (highest ChEMBL phase for the indication = 4)	L2G	logistic regression: base GWAS support OR, then one registered drug modifier at a time (action class, modality, selectivity, first in class) with GWAS support × modifier	Results 2, paragraph 9 (Fig. 3b)	R5.handle.approved.pair
Fisher exact OR, GWAS support and approval, drugs that use their target only to reach particular cells	odds ratio	0.34	0.01–2.08	0.517	2333	193	Handle exact	R5 primary action class rows: 32,101 drug × indication rows; handle drugs 2,333 (193 approvals, 33 supported), all other drugs 29,768	ChEMBL approval	L2G	Fisher exact conditional MLE OR on 2 × 2 (supported × approved) within handle and within other drugs; Firth-penalised logistic (logistf, profile penalised-likelihood CI) of the R5 primary action class model as PRIMARY for the handle interaction	Results 2, paragraph 9 (Fig. 3b)	HX.fisher.handle
Fisher exact OR, GWAS support and approval, all other drugs	odds ratio	1.81	1.65–1.99	1.52e-32	29768	4547	Handle exact	R5 primary action class rows: 32,101 drug × indication rows; handle drugs 2,333 (193 approvals, 33 supported), all other drugs 29,768	ChEMBL approval	L2G	Fisher exact conditional MLE OR on 2 × 2 (supported × approved) within handle and within other drugs; Firth-penalised logistic (logistf, profile penalised-likelihood CI) of the R5 primary action class model as PRIMARY for the handle interaction	Results 2, paragraph 9 (Fig. 3b)	HX.fisher.other
Handle vs inhibitory drugs, interaction, Firth-penalised (primary)	odds ratio	0.24	0.03–0.96	0.0417	2333	193	Handle exact	R5 primary action class rows: 32,101 drug × indication rows; handle drugs 2,333 (193 approvals, 33 supported), all other drugs 29,768	ChEMBL approval	L2G	Fisher exact conditional MLE OR on 2 × 2 (supported × approved) within handle and within other drugs; Firth-penalised logistic (logistf, profile penalised-likelihood CI) of the R5 primary action class model as PRIMARY for the handle interaction	Results 2, paragraph 9 (Fig. 3b)	HX.firth.int

### Sheet: S3 sources of support
Supplementary Table 3. Sources of human genetic support - GWAS, Mendelian, rare-variant and somatic evidence (Results section 3): one row per estimate, with its data set, outcome, gene assignment and model, the pairs and launches (or approvals) it rests on, the odds ratio or other value with its 95% confidence interval, P where reported, and where the text cites it.
Estimate	Quantity	Value	95% CI	P	Pairs	Launches or approvals	Analysis	Data set	Outcome	Gene assignment	Model	Supports	Identifier in the code repository
Phase I+ target–indication pairs with rare-variant (burden-test) support	count	83			83	31	Data set counts	Minikel et al. 2024 target–indication data set, 29,460 pairs; analysis data set = Phase I+ pairs, n = 16,808, 1,603 genes, 876 MeSH indications	Counts of Citeline launched (1,816) and ChEMBL 36 approved (1,446) pairs per support group	L2G (GWAS row); not applicable to the non-GWAS rows	descriptive counts	Results 3, paragraph 7	R2.burden.pairs
Mendelian support and progression, direct-evidence model, preclinical to Phase I	odds ratio	1.16	0.89–1.52				Per transition	Minikel data set incl. pre-clinical pairs (the analysis data set), per transition the pairs at risk: pre→P1 25,914, P1→P2 14,762, P2→P3 8,338, P3→appr 2,604	Phase transition success (Minikel's phase-transition outcomes from pp), Citeline only	L2G	logistic regression (binomial) per transition	Results 3, paragraph 3 (Fig. 2a, Fig. 4b)	R2.mend.step.pre->P1
Mendelian support and progression, direct-evidence model, Phase III to launch	odds ratio	3.91	1.95–7.84				Per transition	Minikel data set incl. pre-clinical pairs (the analysis data set), per transition the pairs at risk: pre→P1 25,914, P1→P2 14,762, P2→P3 8,338, P3→appr 2,604	Phase transition success (Minikel's phase-transition outcomes from pp), Citeline only	L2G	logistic regression (binomial) per transition	Results 3, paragraph 3 (Fig. 2a, Fig. 4b)	R2.mend.step.P3->appr
Mendelian support and phase entry by 2015, Phase I to II	odds ratio	7.76	1.94–31.06	0.00378	3102		Prospective odds ratios	the prospective data set rebuilt exactly (acceptance: l2g RS reproduce PRIMARY rows): pairs entered OT phase × by 2015, per transition P1→P2 / P2→P3 / P3→P4	Phase advance (reached OT phase x+1, ever)	L2G; nearest protein-coding gene; DEFA (Mendelian row not applicable)	logistic regression (binomial) per transition; not fitted if < 5 supported at T or separation	Results 3, paragraph 3 (Fig. 2a, Fig. 4b)	PO.P1->P2.mendelian
Mendelian support and phase entry by 2015, Phase II to III	odds ratio	2.92	1.97–4.32	8.11e-08	4429		Prospective odds ratios	the prospective data set rebuilt exactly (acceptance: l2g RS reproduce PRIMARY rows): pairs entered OT phase × by 2015, per transition P1→P2 / P2→P3 / P3→P4	Phase advance (reached OT phase x+1, ever)	L2G; nearest protein-coding gene; DEFA (Mendelian row not applicable)	logistic regression (binomial) per transition; not fitted if < 5 supported at T or separation	Results 3, paragraph 3 (Fig. 2a, Fig. 4b)	PO.P2->P3.mendelian
Mendelian support and phase entry by 2015, Phase III to launch	odds ratio	1.56	0.94–2.60	0.0875	1997		Prospective odds ratios	the prospective data set rebuilt exactly (acceptance: l2g RS reproduce PRIMARY rows): pairs entered OT phase × by 2015, per transition P1→P2 / P2→P3 / P3→P4	Phase advance (reached OT phase x+1, ever)	L2G; nearest protein-coding gene; DEFA (Mendelian row not applicable)	logistic regression (binomial) per transition; not fitted if < 5 supported at T or separation	Results 3, paragraph 3 (Fig. 2a, Fig. 4b)	PO.P3->P4.mendelian
Mendelian support within indication, direct-evidence model	odds ratio	2.23	1.75–2.84	7.25e-11	16808	1816	Within-indication odds ratios	Phase I+ target–indication pairs, n = 16,808, stratified by 876 indications; informative (launched and failed pairs) 401 indications / 14,894 pairs, GWAS support varies in 162 / 10,540; 4,740 approved drug × indication events	Citeline launch; approval in the drug × indication data set (approval = 1)	L2G	conditional logistic (survival::conditional logistic regression, strata = indication), method efron (primary); exact likelihood fitted as a check row (exact-likelihood fit); descriptive distribution of targets credited per event	Results 3, paragraph 3 (Fig. 2a, Fig. 4b)	WI.mend.4
Launch probability, pairs with Mendelian but no GWAS support	percentage	24.3%	19.3–29.9				Decision view	Phase I+ target–indication pairs, n = 16,808 (headline, evidence type); per-transition at-risk data sets with a known step outcome (LOA); R5 drug × indication data set (ChEMBL), function-modulating and handle rows; launch from Phase III entry: target–indication pairs that reached Phase III, n = 3,597 (cardiovascular subset 201, reported because it clears the atlas floor)	Citeline launch; phase advance (LOA steps P1→P2, P2→P3, P3→approval); ChEMBL approval (max phase for indication = 4) for R5	L2G	Marginal standardisation (g-computation) from logistic regression refits identical to the reported models (exposure OR checked against the model fit); LOA = product of standardised step probabilities; units per extra approval = 1 / difference	Results 3, paragraph 1 (Fig. 4a)	DV.mendelian.P_with
Launch probability, pairs with neither Mendelian nor GWAS support	percentage	10.1%	9.0–11.3				Decision view	Phase I+ target–indication pairs, n = 16,808 (headline, evidence type); per-transition at-risk data sets with a known step outcome (LOA); R5 drug × indication data set (ChEMBL), function-modulating and handle rows; launch from Phase III entry: target–indication pairs that reached Phase III, n = 3,597 (cardiovascular subset 201, reported because it clears the atlas floor)	Citeline launch; phase advance (LOA steps P1→P2, P2→P3, P3→approval); ChEMBL approval (max phase for indication = 4) for R5	L2G	Marginal standardisation (g-computation) from logistic regression refits identical to the reported models (exposure OR checked against the model fit); LOA = product of standardised step probabilities; units per extra approval = 1 / difference	Results 3, paragraph 1 (Fig. 4a)	DV.mendelian.P_without
Mendelian support, direct-evidence model	odds ratio	2.95	2.12–4.10				Direct evidence model	Phase I+ target–indication pairs (the analysis data set), n = 16,808	Citeline launch; ChEMBL approval on identical rows	L2G (GWAS term only); not applicable for the Mendelian, burden and somatic terms (OT target-level evidence)	logistic regression, the model fit; one row per term	Results 3, paragraph 1 (Fig. 4a)	R2.Mendeliancurated
GWAS support, direct-evidence model	odds ratio	1.44	1.12–1.85				Direct evidence model	Phase I+ target–indication pairs (the analysis data set), n = 16,808	Citeline launch; ChEMBL approval on identical rows	L2G (GWAS term only); not applicable for the Mendelian, burden and somatic terms (OT target-level evidence)	logistic regression, the model fit; one row per term	Results 3, paragraph 1 (Fig. 4a)	R2.GWAS
Somatic support, direct-evidence model	odds ratio	1.84	1.19–2.85				Direct evidence model	Phase I+ target–indication pairs (the analysis data set), n = 16,808	Citeline launch; ChEMBL approval on identical rows	L2G (GWAS term only); not applicable for the Mendelian, burden and somatic terms (OT target-level evidence)	logistic regression, the model fit; one row per term	Results 3, paragraph 1 (Fig. 4a)	R2.Somatic
Rare-variant (burden-test) support, direct-evidence model	odds ratio	1.56	0.90–2.71				Direct evidence model	Phase I+ target–indication pairs (the analysis data set), n = 16,808	Citeline launch; ChEMBL approval on identical rows	L2G (GWAS term only); not applicable for the Mendelian, burden and somatic terms (OT target-level evidence)	logistic regression, the model fit; one row per term	Results 3, paragraph 1 (Fig. 4a); Results 3, paragraph 7	R2.Burdentests
Mendelian support, direct-evidence model, approval (ChEMBL)	odds ratio	2.69	1.91–3.80				Direct evidence model	Phase I+ target–indication pairs (the analysis data set), n = 16,808	Citeline launch; ChEMBL approval on identical rows	L2G (GWAS term only); not applicable for the Mendelian, burden and somatic terms (OT target-level evidence)	logistic regression, the model fit; one row per term	Results 3, paragraph 3 (Fig. 2a, Fig. 4b)	R2.Mendeliancurated.chembl
Somatic support, direct-evidence model, approval (ChEMBL)	odds ratio	1.37	0.87–2.17				Direct evidence model	Phase I+ target–indication pairs (the analysis data set), n = 16,808	Citeline launch; ChEMBL approval on identical rows	L2G (GWAS term only); not applicable for the Mendelian, burden and somatic terms (OT target-level evidence)	logistic regression, the model fit; one row per term	Results 3, paragraph 3 (Fig. 2a, Fig. 4b)	R2.Somatic.chembl
Mendelian evidence predating the target's first trial	odds ratio	4.72	2.84–7.84				Mendelian timing	Phase I+ target–indication pairs, n = 16,808	Citeline launch; ChEMBL beside in Table 2 (not registered)	not applicable (OT target-level curated evidence)	logistic regression, the model fit	Results 3, paragraph 6	R2.predrug
Mendelian evidence after the target's first trial or undated	odds ratio	2.46	1.65–3.66				Mendelian timing	Phase I+ target–indication pairs, n = 16,808	Citeline launch; ChEMBL beside in Table 2 (not registered)	not applicable (OT target-level curated evidence)	logistic regression, the model fit	Results 3, paragraph 6	R2.postdrug
Mendelian support within all other indications	odds ratio	2.87	1.83–4.49	4.29e-06	16808		Mendelian dissection	Phase I+ target–indication pairs, n = 16,808 (D2 non-Mendelian-indication rows n = 13,073)	Citeline launch	not applicable (OT target-level curated / burden evidence); GWAS covariate term uses L2G	logistic regression, the model fit; D1 within-level ORs as sums of coefficients	Results 3, paragraph 5	R2.mend.otherind
Mendelian support within monogenic-disease indications	odds ratio	3.23	2.19–4.76	3.42e-09	16808		Mendelian dissection	Phase I+ target–indication pairs, n = 16,808 (D2 non-Mendelian-indication rows n = 13,073)	Citeline launch	not applicable (OT target-level curated / burden evidence); GWAS covariate term uses L2G	logistic regression, the model fit; D1 within-level ORs as sums of coefficients	Results 3, paragraph 5	R2.mend.mendind
Mendelian support × monogenic-disease indication, interaction	odds ratio	1.13	0.67–1.89	0.649	16808		Mendelian dissection	Phase I+ target–indication pairs, n = 16,808 (D2 non-Mendelian-indication rows n = 13,073)	Citeline launch	not applicable (OT target-level curated / burden evidence); GWAS covariate term uses L2G	logistic regression, the model fit; D1 within-level ORs as sums of coefficients	Results 3, paragraph 5	R2.mend.indint
Mendelian support recorded for the indication itself, non-monogenic indications	odds ratio	3.20	1.86–5.51	2.61e-05	13073		Mendelian dissection	Phase I+ target–indication pairs, n = 16,808 (D2 non-Mendelian-indication rows n = 13,073)	Citeline launch	not applicable (OT target-level curated / burden evidence); GWAS covariate term uses L2G	logistic regression, the model fit; D1 within-level ORs as sums of coefficients	Results 3, paragraph 5	R2.route.identity.nonmend
Mendelian support via a related disease, non-monogenic indications	odds ratio	2.82	1.58–5.06	0.000479	13073		Mendelian dissection	Phase I+ target–indication pairs, n = 16,808 (D2 non-Mendelian-indication rows n = 13,073)	Citeline launch	not applicable (OT target-level curated / burden evidence); GWAS covariate term uses L2G	logistic regression, the model fit; D1 within-level ORs as sums of coefficients	Results 3, paragraph 5	R2.route.propagated.nonmend
Mendelian support, germline evidence only	odds ratio	2.91	2.11–4.00	5.82e-11	16808		Mendelian dissection	Phase I+ target–indication pairs, n = 16,808 (D2 non-Mendelian-indication rows n = 13,073)	Citeline launch	not applicable (OT target-level curated / burden evidence); GWAS covariate term uses L2G	logistic regression, the model fit; D1 within-level ORs as sums of coefficients	Results 3, paragraph 5	R2.mend.strict
Rare-variant (burden-test) support, model without the Mendelian term	odds ratio	2.55	1.40–4.65	0.00213	16808		Mendelian dissection	Phase I+ target–indication pairs, n = 16,808 (D2 non-Mendelian-indication rows n = 13,073)	Citeline launch	not applicable (OT target-level curated / burden evidence); GWAS covariate term uses L2G	logistic regression, the model fit; D1 within-level ORs as sums of coefficients	Results 3, paragraph 7	R2.burden.nomend
Burden-supported pairs without Mendelian support	count	36			36	4	Burden descriptive	Phase I+ target–indication pairs, n = 16,808	Citeline launch, counts only	not applicable	descriptive counts (overlap, burden-without-Mendelian, timing); OR pre-set only if ≥ 15 pairs with ≥ 5 launches, not reached (36 pairs, 4 launches)	Results 3, paragraph 7	BU.nomend.pairs
Launches among burden-supported pairs without Mendelian support	count	4			36	4	Burden descriptive	Phase I+ target–indication pairs, n = 16,808	Citeline launch, counts only	not applicable	descriptive counts (overlap, burden-without-Mendelian, timing); OR pre-set only if ≥ 15 pairs with ≥ 5 launches, not reached (36 pairs, 4 launches)	Results 3, paragraph 7	BU.nomend.launches

### Sheet: S4 discrimination
Supplementary Table 4. Discrimination of successful from failed programmes (Results section 4): one row per estimate (AUC, difference in AUC or odds ratio), with its data set, outcome, gene assignment and model, its 95% confidence interval and where the text cites it.
Estimate	Quantity	Value	95% CI	P	Pairs	Launches or approvals	Analysis	Data set	Outcome	Gene assignment	Model	Supports	Identifier in the code repository
Pooled AUC, therapy area and target biology	AUC	0.643	0.621–0.665		16808		Within-indication AUC	Phase I+ target–indication pairs, n = 16,808 (1,816 launched), the data set and 5 gene-grouped folds; same-fold within-indication AUC over 808 indication × fold cells / 24,554 comparable pairs (bbg); paired bootstrap over 876 indications	Citeline launch	L2G	Ridge out-of-fold AUC (glmnet ridge, alpha 0, penalty at the cross-validated minimum, inner gene folds seeded 100 + k) from the kept predictions, no refit; within-indication AUC = concordance of launched vs failed pairs in the same indication AND fold (primary), pooled AUC beside; WB / UN = paired bootstrap of the fixed predictions	Results 4, paragraph 1 (Fig. 5a, Supplementary Fig. 3)	WI.auc.bb.pooled
Pooled AUC, therapy area, target biology and genetic support	AUC	0.662	0.638–0.683		16808		Within-indication AUC	Phase I+ target–indication pairs, n = 16,808 (1,816 launched), the data set and 5 gene-grouped folds; same-fold within-indication AUC over 808 indication × fold cells / 24,554 comparable pairs (bbg); paired bootstrap over 876 indications	Citeline launch	L2G	Ridge out-of-fold AUC (glmnet ridge, alpha 0, penalty at the cross-validated minimum, inner gene folds seeded 100 + k) from the kept predictions, no refit; within-indication AUC = concordance of launched vs failed pairs in the same indication AND fold (primary), pooled AUC beside; WB / UN = paired bootstrap of the fixed predictions	Abstract, paragraph 1; Results 4, paragraph 1 (Fig. 5a, Supplementary Fig. 3)	WI.auc.bbg.pooled
Within-indication AUC (same fold), therapy area, target biology and genetic support	AUC	0.682	0.653–0.710		16808		Within-indication AUC	Phase I+ target–indication pairs, n = 16,808 (1,816 launched), the data set and 5 gene-grouped folds; same-fold within-indication AUC over 808 indication × fold cells / 24,554 comparable pairs (bbg); paired bootstrap over 876 indications	Citeline launch	L2G	Ridge out-of-fold AUC (glmnet ridge, alpha 0, penalty at the cross-validated minimum, inner gene folds seeded 100 + k) from the kept predictions, no refit; within-indication AUC = concordance of launched vs failed pairs in the same indication AND fold (primary), pooled AUC beside; WB / UN = paired bootstrap of the fixed predictions	Abstract, paragraph 1; Results 4, paragraph 3 (Fig. 5c)	WI.auc.bbg.within
Pooled AUC, indication success rate only	AUC	0.681	0.655–0.705		16808		Within-indication AUC	Phase I+ target–indication pairs, n = 16,808 (1,816 launched), the data set and 5 gene-grouped folds; same-fold within-indication AUC over 808 indication × fold cells / 24,554 comparable pairs (bbg); paired bootstrap over 876 indications	Citeline launch	L2G	Ridge out-of-fold AUC (glmnet ridge, alpha 0, penalty at the cross-validated minimum, inner gene folds seeded 100 + k) from the kept predictions, no refit; within-indication AUC = concordance of launched vs failed pairs in the same indication AND fold (primary), pooled AUC beside; WB / UN = paired bootstrap of the fixed predictions	Results 4, paragraph 3 (Fig. 5c)	WI.auc.rate.pooled
Pooled AUC gain from adding genetic support to therapy area and target biology	difference in AUC	+0.019	0.009 to 0.029				Within-indication AUC	Phase I+ target–indication pairs, n = 16,808 (1,816 launched), the data set and 5 gene-grouped folds; same-fold within-indication AUC over 808 indication × fold cells / 24,554 comparable pairs (bbg); paired bootstrap over 876 indications	Citeline launch	L2G	Ridge out-of-fold AUC (glmnet ridge, alpha 0, penalty at the cross-validated minimum, inner gene folds seeded 100 + k) from the kept predictions, no refit; within-indication AUC = concordance of launched vs failed pairs in the same indication AND fold (primary), pooled AUC beside; WB / UN = paired bootstrap of the fixed predictions	Results 4, paragraph 3 (Fig. 5c)	WB.inc_pooled
Within-indication AUC gain from adding genetic support to therapy area and biology	difference in AUC	+0.034	0.017 to 0.052				Within-indication AUC	Phase I+ target–indication pairs, n = 16,808 (1,816 launched), the data set and 5 gene-grouped folds; same-fold within-indication AUC over 808 indication × fold cells / 24,554 comparable pairs (bbg); paired bootstrap over 876 indications	Citeline launch	L2G	Ridge out-of-fold AUC (glmnet ridge, alpha 0, penalty at the cross-validated minimum, inner gene folds seeded 100 + k) from the kept predictions, no refit; within-indication AUC = concordance of launched vs failed pairs in the same indication AND fold (primary), pooled AUC beside; WB / UN = paired bootstrap of the fixed predictions	Results 4, paragraph 3 (Fig. 5c)	WB.inc_within
Within-indication minus pooled AUC gain from genetic support	difference in AUC	+0.015	0.001 to 0.029				Within-indication AUC	Phase I+ target–indication pairs, n = 16,808 (1,816 launched), the data set and 5 gene-grouped folds; same-fold within-indication AUC over 808 indication × fold cells / 24,554 comparable pairs (bbg); paired bootstrap over 876 indications	Citeline launch	L2G	Ridge out-of-fold AUC (glmnet ridge, alpha 0, penalty at the cross-validated minimum, inner gene folds seeded 100 + k) from the kept predictions, no refit; within-indication AUC = concordance of launched vs failed pairs in the same indication AND fold (primary), pooled AUC beside; WB / UN = paired bootstrap of the fixed predictions	Results 4, paragraph 3 (Fig. 5c)	WB.inc_diff
Post-2024 data set: pairs with GWAS support documented by 2024, nearest protein-coding gene	count	31			765		External data set (PRIORITI)	PRIORITI out-of-time data set (Zhang et al. 2026, Supplementary Table S13): 765 gene × MeSH pairs, 89 launched; 277 also in Minikel's data set (142 Phase I+, none launched by the 2022 snapshot); sensitivity on the 488 pairs not in Minikel's data set	PRIORITI outcome label: launched 2025+ (1) vs discontinued / inactive after Oct 2024 (0)	nearest protein-coding gene and DEFA (primary, label-free); L2G (sensitivity only: its training set may include 2025 drug targets)	logistic regression of launch (2025+) on support known by 2024, ADJUSTED for therapy area and pleiotropy (primary; ruling 2, DECISIONS 2026-11-03); unadjusted OR and relative success (gene bootstrap) and pooled / within-indication AUC (indication-cluster bootstrap) beside it	Results 4, paragraph 4 (Fig. 1d)	EXT.nearest_coding.supported
Post-2024 data set: pooled AUC of GWAS support, nearest protein-coding gene	AUC	0.547	0.513–0.590		765		External data set (PRIORITI)	PRIORITI out-of-time data set (Zhang et al. 2026, Supplementary Table S13): 765 gene × MeSH pairs, 89 launched; 277 also in Minikel's data set (142 Phase I+, none launched by the 2022 snapshot); sensitivity on the 488 pairs not in Minikel's data set	PRIORITI outcome label: launched 2025+ (1) vs discontinued / inactive after Oct 2024 (0)	nearest protein-coding gene and DEFA (primary, label-free); L2G (sensitivity only: its training set may include 2025 drug targets)	logistic regression of launch (2025+) on support known by 2024, ADJUSTED for therapy area and pleiotropy (primary; ruling 2, DECISIONS 2026-11-03); unadjusted OR and relative success (gene bootstrap) and pooled / within-indication AUC (indication-cluster bootstrap) beside it	Results 4, paragraph 4 (Fig. 1d)	EXT.nearest_coding.pooled
Published PRIORITI predictions, pooled AUC on its post-2024 data set	AUC	0.817	0.759–0.864		765		External data set (PRIORITI)	PRIORITI out-of-time data set (Zhang et al. 2026, Supplementary Table S13): 765 gene × MeSH pairs, 89 launched; 277 also in Minikel's data set (142 Phase I+, none launched by the 2022 snapshot); sensitivity on the 488 pairs not in Minikel's data set	PRIORITI outcome label: launched 2025+ (1) vs discontinued / inactive after Oct 2024 (0)	nearest protein-coding gene and DEFA (primary, label-free); L2G (sensitivity only: its training set may include 2025 drug targets)	logistic regression of launch (2025+) on support known by 2024, ADJUSTED for therapy area and pleiotropy (primary; ruling 2, DECISIONS 2026-11-03); unadjusted OR and relative success (gene bootstrap) and pooled / within-indication AUC (indication-cluster bootstrap) beside it	Results 4, paragraph 3 (Fig. 5c)	EXT.prioriti.pred_prob.pooled
Published PRIORITI predictions, within-indication AUC on its post-2024 data set	AUC	0.638	0.465–0.773		765		External data set (PRIORITI)	PRIORITI out-of-time data set (Zhang et al. 2026, Supplementary Table S13): 765 gene × MeSH pairs, 89 launched; 277 also in Minikel's data set (142 Phase I+, none launched by the 2022 snapshot); sensitivity on the 488 pairs not in Minikel's data set	PRIORITI outcome label: launched 2025+ (1) vs discontinued / inactive after Oct 2024 (0)	nearest protein-coding gene and DEFA (primary, label-free); L2G (sensitivity only: its training set may include 2025 drug targets)	logistic regression of launch (2025+) on support known by 2024, ADJUSTED for therapy area and pleiotropy (primary; ruling 2, DECISIONS 2026-11-03); unadjusted OR and relative success (gene bootstrap) and pooled / within-indication AUC (indication-cluster bootstrap) beside it	Results 4, paragraph 3 (Fig. 5c)	EXT.prioriti.pred_prob.within_indication
GWAS support and trial stop unrelated to the hypothesis, trial level, negative control	odds ratio	0.96	0.81–1.13	0.614	80490	6832	Trial negative control	VirtualBiotech trial × Phase I+ target–indication pair rows, n = 80,490 (as A3)	Stopped (Terminated / Withdrawn / Suspended) with ≥ 1 commercial / operational category (Business or administrative, Another study, Insufficient enrollment, Slow recruitment, Logistics or resources, Study staff moved, COVID-19, Study design, Regulatory) and neither Negative nor Safety; narrow = Insufficient enrollment, Slow recruitment or Business or administrative only	L2G	Logistic regression (the model fit) on trial × pair rows	Results 4, paragraph 4 (Fig. 1d)	TL.nonhyp_stop
Stopped trials with a recorded reason: share unrelated to the therapeutic hypothesis	percentage	67%					Trial stop shares	6,093 stopped VBT trials linked to the Phase I+ data set (unit trial, overall); 16,162 stopped trial × pair rows (by GWAS support)	Stop class per stopped trial, first match: efficacy or safety; unrelated to the therapeutic hypothesis (commercial + operational); other or unknown reason; no reason recorded	L2G (by-support rows); NA otherwise	Descriptive counts and shares	Results 4, paragraph 4 (Fig. 1d)	TL.stop.unrel.share.reason
GWAS-supported target–indication pairs needed per additional launched pair	value	13.9					Decision view	Phase I+ target–indication pairs, n = 16,808 (headline, evidence type); per-transition at-risk data sets with a known step outcome (LOA); R5 drug × indication data set (ChEMBL), function-modulating and handle rows; launch from Phase III entry: target–indication pairs that reached Phase III, n = 3,597 (cardiovascular subset 201, reported because it clears the atlas floor)	Citeline launch; phase advance (LOA steps P1→P2, P2→P3, P3→approval); ChEMBL approval (max phase for indication = 4) for R5	L2G	Marginal standardisation (g-computation) from logistic regression refits identical to the reported models (exposure OR checked against the model fit); LOA = product of standardised step probabilities; units per extra approval = 1 / difference	Results 4, paragraph 4 (Fig. 1d); Discussion, paragraph 8	DV.headline.units
AUC gain from target biology over therapy area, all annotations (primary)	value	0.070					Genetics in context	Phase I+ target–indication pairs, n = 16,808 (1,816 launched), complete on area and genetics terms; 5 gene-grouped outer folds (gene-grouped folds, seed 42)	Citeline launch	L2G	Ridge out-of-fold AUC (glmnet ridge, alpha 0, penalty at the cross-validated minimum, inner gene folds seeded 100 + k): blocks in fixed order genetics last, direct fits, leave-one-block-out; classifier comparison: unpenalised logistic, LASSO (glmnet with cross-validation alpha 1, penalty at the cross-validated minimum, inner gene folds) and random forest (ranger, 500 trees, mtry floor(sqrt(p)), minimum node size 25, fixed seed) OOF AUC on the same gene-grouped folds	Results 4, paragraph 1 (Fig. 5a, Supplementary Fig. 3)	R6.drugging.with.biology_increment
AUC gain from target biology over therapy area, drugging-related annotations removed	value	0.072					Genetics in context	Phase I+ target–indication pairs, n = 16,808 (1,816 launched), complete on area and genetics terms; 5 gene-grouped outer folds (gene-grouped folds, seed 42)	Citeline launch	L2G	Ridge out-of-fold AUC (glmnet ridge, alpha 0, penalty at the cross-validated minimum, inner gene folds seeded 100 + k): blocks in fixed order genetics last, direct fits, leave-one-block-out; classifier comparison: unpenalised logistic, LASSO (glmnet with cross-validation alpha 1, penalty at the cross-validated minimum, inner gene folds) and random forest (ranger, 500 trees, mtry floor(sqrt(p)), minimum node size 25, fixed seed) OOF AUC on the same gene-grouped folds	Results 4, paragraph 1 (Fig. 5a, Supplementary Fig. 3)	R6.drugging.without.biology_increment
AUC loss when genetic support is left out of the full model	difference in AUC	+0.017					Genetics in context	Phase I+ target–indication pairs, n = 16,808 (1,816 launched), complete on area and genetics terms; 5 gene-grouped outer folds (gene-grouped folds, seed 42)	Citeline launch	L2G	Ridge out-of-fold AUC (glmnet ridge, alpha 0, penalty at the cross-validated minimum, inner gene folds seeded 100 + k): blocks in fixed order genetics last, direct fits, leave-one-block-out; classifier comparison: unpenalised logistic, LASSO (glmnet with cross-validation alpha 1, penalty at the cross-validated minimum, inner gene folds) and random forest (ranger, 500 trees, mtry floor(sqrt(p)), minimum node size 25, fixed seed) OOF AUC on the same gene-grouped folds	Results 4, paragraph 1 (Fig. 5a, Supplementary Fig. 3)	R6.unique.genetics
AUC loss when target biology is left out of the full model	difference in AUC	+0.022					Genetics in context	Phase I+ target–indication pairs, n = 16,808 (1,816 launched), complete on area and genetics terms; 5 gene-grouped outer folds (gene-grouped folds, seed 42)	Citeline launch	L2G	Ridge out-of-fold AUC (glmnet ridge, alpha 0, penalty at the cross-validated minimum, inner gene folds seeded 100 + k): blocks in fixed order genetics last, direct fits, leave-one-block-out; classifier comparison: unpenalised logistic, LASSO (glmnet with cross-validation alpha 1, penalty at the cross-validated minimum, inner gene folds) and random forest (ranger, 500 trees, mtry floor(sqrt(p)), minimum node size 25, fixed seed) OOF AUC on the same gene-grouped folds	Results 4, paragraph 1 (Fig. 5a, Supplementary Fig. 3)	R6.unique.biology
Out-of-fold AUC, unpenalised logistic regression	AUC	0.669					Genetics in context	Phase I+ target–indication pairs, n = 16,808 (1,816 launched), complete on area and genetics terms; 5 gene-grouped outer folds (gene-grouped folds, seed 42)	Citeline launch	L2G	Ridge out-of-fold AUC (glmnet ridge, alpha 0, penalty at the cross-validated minimum, inner gene folds seeded 100 + k): blocks in fixed order genetics last, direct fits, leave-one-block-out; classifier comparison: unpenalised logistic, LASSO (glmnet with cross-validation alpha 1, penalty at the cross-validated minimum, inner gene folds) and random forest (ranger, 500 trees, mtry floor(sqrt(p)), minimum node size 25, fixed seed) OOF AUC on the same gene-grouped folds	Results 4, paragraph 1 (Fig. 5a, Supplementary Fig. 3)	R6.auc.logistic
Out-of-fold AUC, random forest	AUC	0.622					Genetics in context	Phase I+ target–indication pairs, n = 16,808 (1,816 launched), complete on area and genetics terms; 5 gene-grouped outer folds (gene-grouped folds, seed 42)	Citeline launch	L2G	Ridge out-of-fold AUC (glmnet ridge, alpha 0, penalty at the cross-validated minimum, inner gene folds seeded 100 + k): blocks in fixed order genetics last, direct fits, leave-one-block-out; classifier comparison: unpenalised logistic, LASSO (glmnet with cross-validation alpha 1, penalty at the cross-validated minimum, inner gene folds) and random forest (ranger, 500 trees, mtry floor(sqrt(p)), minimum node size 25, fixed seed) OOF AUC on the same gene-grouped folds	Results 4, paragraph 1 (Fig. 5a, Supplementary Fig. 3)	R6.auc.rf
Out-of-fold AUC, LASSO	AUC	0.661					Genetics in context	Phase I+ target–indication pairs, n = 16,808 (1,816 launched), complete on area and genetics terms; 5 gene-grouped outer folds (gene-grouped folds, seed 42)	Citeline launch	L2G	Ridge out-of-fold AUC (glmnet ridge, alpha 0, penalty at the cross-validated minimum, inner gene folds seeded 100 + k): blocks in fixed order genetics last, direct fits, leave-one-block-out; classifier comparison: unpenalised logistic, LASSO (glmnet with cross-validation alpha 1, penalty at the cross-validated minimum, inner gene folds) and random forest (ranger, 500 trees, mtry floor(sqrt(p)), minimum node size 25, fixed seed) OOF AUC on the same gene-grouped folds	Results 4, paragraph 1 (Fig. 5a, Supplementary Fig. 3); Supplementary Fig. 3 legend	R6.auc.lasso
Pooled AUC, therapy area only	AUC	0.573					Genetics in context	Phase I+ target–indication pairs, n = 16,808 (1,816 launched), complete on area and genetics terms; 5 gene-grouped outer folds (gene-grouped folds, seed 42)	Citeline launch	L2G	Ridge out-of-fold AUC (glmnet ridge, alpha 0, penalty at the cross-validated minimum, inner gene folds seeded 100 + k): blocks in fixed order genetics last, direct fits, leave-one-block-out; classifier comparison: unpenalised logistic, LASSO (glmnet with cross-validation alpha 1, penalty at the cross-validated minimum, inner gene folds) and random forest (ranger, 500 trees, mtry floor(sqrt(p)), minimum node size 25, fixed seed) OOF AUC on the same gene-grouped folds	Results 4, paragraph 1 (Fig. 5a, Supplementary Fig. 3)	R6.auc.base
Pooled AUC, therapy area and genetic support	AUC	0.613					Genetics in context	Phase I+ target–indication pairs, n = 16,808 (1,816 launched), complete on area and genetics terms; 5 gene-grouped outer folds (gene-grouped folds, seed 42)	Citeline launch	L2G	Ridge out-of-fold AUC (glmnet ridge, alpha 0, penalty at the cross-validated minimum, inner gene folds seeded 100 + k): blocks in fixed order genetics last, direct fits, leave-one-block-out; classifier comparison: unpenalised logistic, LASSO (glmnet with cross-validation alpha 1, penalty at the cross-validated minimum, inner gene folds) and random forest (ranger, 500 trees, mtry floor(sqrt(p)), minimum node size 25, fixed seed) OOF AUC on the same gene-grouped folds	Results 4, paragraph 1 (Fig. 5a, Supplementary Fig. 3)	R6.auc.base.genetics
Within-indication AUC gain from adding the Open Targets genetic score to our direct layers	difference in AUC	+0.001	-0.002 to 0.006				Open Targets score benchmark	the data set and folds (Phase I+ target–indication pairs, n = 16,808; 5 gene-grouped folds), evaluated from the own code; bootstrap over 876 indications	Citeline launch	L2G (our layers); NA for OT's scores	Ridge out-of-fold AUC via the out-of-fold AUC (pooled and same-fold within-indication); increments (d) - (b), (d) - (c), (c) - (a) by paired bootstrap of the fixed predictions	Results 4, paragraph 1 (Fig. 5a, Supplementary Fig. 3)	OTB.inc.otOverOurs.within
Within-indication AUC gain from adding our direct layers to the Open Targets genetic score	difference in AUC	+0.008	0.000 to 0.016				Open Targets score benchmark	the data set and folds (Phase I+ target–indication pairs, n = 16,808; 5 gene-grouped folds), evaluated from the own code; bootstrap over 876 indications	Citeline launch	L2G (our layers); NA for OT's scores	Ridge out-of-fold AUC via the out-of-fold AUC (pooled and same-fold within-indication); increments (d) - (b), (d) - (c), (c) - (a) by paired bootstrap of the fixed predictions	Results 4, paragraph 1 (Fig. 5a, Supplementary Fig. 3)	OTB.inc.oursOverOt.within

### Sheet: S5a Mendelian inclusion
Supplementary Table 5a. Inclusion rules of the mixed-evidence layer: for each Open Targets source of Mendelian, burden-test and somatic evidence, the field and threshold used, whether it is literature-curated (and so dropped in the sensitivity), and how diseases are mapped to indications.
Term	Source	Field	Inclusion rule	Literature-curated	Dropped in the sensitivity	Strict sensitivity	Mapping to indications
Mendelian	Orphanet	confidence	confidence = Assessed	no	no		Disease → indication as for GWAS support: obsolete ids resolved, MeSH crosswalk, Minikel similarity ≥ 0.8
Mendelian	Gene2Phenotype	confidence	confidence definitive or strong	yes	yes (literature-curated)		Disease → indication as for GWAS support: obsolete ids resolved, MeSH crosswalk, Minikel similarity ≥ 0.8
Mendelian	ClinGen	confidence	classification Definitive, Strong or Moderate	no	no		Disease → indication as for GWAS support: obsolete ids resolved, MeSH crosswalk, Minikel similarity ≥ 0.8
Mendelian	Genomics England PanelApp	confidence	PanelApp rating green (diagnostic grade)	no	no		Disease → indication as for GWAS support: obsolete ids resolved, MeSH crosswalk, Minikel similarity ≥ 0.8
Mendelian	EVA (ClinVar)	clinvar	ClinVar pathogenic or likely pathogenic, no conflicting interpretation; review status one of: criteria provided, single submitter / criteria provided, multiple submitters, no conflicts / reviewed by expert panel / practice guideline	no	no	Strict Mendelian support: germline allele origins only (germline, inherited, maternal, paternal, de novo, biparental, uniparental)	Disease → indication as for GWAS support: obsolete ids resolved, MeSH crosswalk, Minikel similarity ≥ 0.8
Mendelian	UniProt (literature)	confidence	confidence high	yes	yes (literature-curated)		Disease → indication as for GWAS support: obsolete ids resolved, MeSH crosswalk, Minikel similarity ≥ 0.8
Mendelian	UniProt (variants)	confidence	confidence high	no	no		Disease → indication as for GWAS support: obsolete ids resolved, MeSH crosswalk, Minikel similarity ≥ 0.8
Burden tests	Gene burden	–	all records	no	no		Disease → indication as for GWAS support: obsolete ids resolved, MeSH crosswalk, Minikel similarity ≥ 0.8
Somatic	intOGen	–	all records	no	no		Disease → indication as for GWAS support: obsolete ids resolved, MeSH crosswalk, Minikel similarity ≥ 0.8
Somatic	Cancer Gene Census	score	score ≥ 0.75	no	no		Disease → indication as for GWAS support: obsolete ids resolved, MeSH crosswalk, Minikel similarity ≥ 0.8
Somatic	EVA somatic (ClinVar)	clinvar	ClinVar pathogenic or likely pathogenic, no conflicting interpretation	no	no		Disease → indication as for GWAS support: obsolete ids resolved, MeSH crosswalk, Minikel similarity ≥ 0.8

### Sheet: S5b risk-factor traits
Supplementary Table 5b. Risk-factor traits and the indications they were linked to, with the number of linked target–indication pairs.
Trait	Indications	Linked pairs
Body mass index	Metabolic Diseases; Metabolic Syndrome; Porphyrias	49
Calcium	Osteoporosis; Rickets	6
Cholesterol	Atherosclerosis; Cardiovascular Diseases; Cerebral Infarction; Diabetes Mellitus; Diabetes Mellitus, Type 2; Hypertension; Myocardial Infarction; Peripheral Vascular Diseases; Stroke; Vascular Diseases	464
Glucose	Diabetes Mellitus; Diabetes Mellitus, Type 1; Diabetes Mellitus, Type 2; Diabetic Nephropathies	144
Immunoglobulin E	Asthma	2
Iron and red cells	Anemia	2
Platelets	Cerebral Hemorrhage; Cerebral Infarction; Stroke; Subarachnoid Hemorrhage	72
Urate	Gout	4
Von Willebrand factor	von Willebrand Diseases	1
White cells and inflammation	Arthritis, Juvenile; Arthritis, Psoriatic; Arthritis, Rheumatoid; Asthma; Colitis; Colitis, Ulcerative; Crohn Disease; Dermatitis, Atopic; Diabetes Mellitus, Type 1; Inflammatory Bowel Diseases; Lupus Erythematosus, Cutaneous; Lupus Erythematosus, Systemic; Myositis; Polymyositis	704

### Sheet: S5c indication settings
Supplementary Table 5c. Indication settings (risk factor, established disease, acute condition): the assignment rules in the order applied, the indication terms each rule matches, example indications, and the numbers of indications and pairs.
Setting	Rule	Indication terms matched	Examples	Indications	Pairs
Acute condition	3	Stroke|Brain Ischemia|Infarct|Acute Coronary|Angina, Unstable|Cardiac Arrest|Reperfusion|Thrombosis|Embolism|Hemorrhage	Brain Ischemia; Stroke; Myocardial Infarction; Thrombosis; Reperfusion Injury	17	709
Acute condition	4	Sepsis|Septic|Bacteremia|Shock|COVID-19|Influenza|Pneumonia|Meningitis|Malaria|Cholera|Dengue|Ebola|Candidiasis|Aspergillosis	COVID-19; Sepsis; Pneumonia; Influenza, Human; Malaria	13	522
Acute condition	5	Wound|\bTrauma\b|Burns|Fracture|Poisoning|Overdose|Snake|Envenom|Injur	Brain Injuries, Traumatic; Wound Healing; Acute Lung Injury; Spinal Cord Injuries; Acute Kidney Injury	19	476
Acute condition	6	Respiratory Distress Syndrome|Acute Lung Injury|Acute Kidney Injury|Status Epilepticus|Eclampsia|Preterm|\bLabor\b|Anesthesia|Postoperative|Surgical|Graft vs Host|Transplant|Rejection	Graft vs Host Disease; Respiratory Distress Syndrome; Pain, Postoperative; Surgical Procedures, Operative; Postoperative Complications	16	462
Acute condition	7	Nausea|Vomiting|Emesis|Mucositis|Neutropenia, Febrile|Febrile Neutropenia|Cytokine Release|Agitation|Delirium	Cytokine Release Syndrome; Nausea; Vomiting; Mucositis; Psychomotor Agitation	6	183
Established disease	1	Hypertension, Pulmonary|Hypertension, Portal|Familial Primary Pulmonary	Hypertension, Pulmonary; Hypertension, Portal	2	112
Established disease	12	Neoplasm|Carcinoma|Cancer|Sarcoma|Melanoma|Myeloma|Lymphoma|Glioma|Blastoma|Tumor|Adenoma|Mesothelioma|Myelodysplastic|Myelofibrosis|Polycythemia	Neoplasms; Breast Neoplasms; Pancreatic Neoplasms; Colorectal Neoplasms; Carcinoma, Non-Small-Cell Lung	87	10596
Established disease	13	Disease|Syndrome|Disorder|itis|osis|opathy|emia$|Deficiency|Dystroph|Failure|Fibrosis|Sclerosis|Dementia|Depress|Epilep|Asthma|Diabetes|Arthritis|Psoriasis|Pain|Neuralgia|Migraine|Ulcer|Anemia	Arthritis, Rheumatoid; Nervous System Diseases; Alzheimer Disease; Psoriasis; Multiple Sclerosis	448	10537
Established disease	14	Atherosclerosis|Arteriosclerosis|Obesity|Overweight|Lupus|Scleroderma|Glaucoma|HIV|Edema|Acne|Eczema|Pruritus|Alcoholism|Fibromyalgia|Incontinence|Overactive|Fibrillation|Diabetic|Cachexia|Alopecia|Endometriosis|Insomnia|Dependence	Obesity; Lupus Erythematosus, Systemic; HIV Infections; Diabetic Nephropathies; Scleroderma, Diffuse	34	1541
Established disease	2	Leukemia|Leukaemia|Lymphoblastic	Leukemia, Myeloid, Acute; Leukemia, Lymphocytic, Chronic, B-Cell; Precursor Cell Lymphoblastic Leukemia-Lymphoma; Leukemia; Leukemia, Myelogenous, Chronic, BCR-ABL Positive	12	892
Established disease	P2		Schizophrenia; Macular Degeneration; Wet Macular Degeneration; Infections; Geographic Atrophy	280	2067
Risk factor	10	Hyperuricemia|Hyperglycemia|Glucose Intolerance|Prediabetic|Insulin Resistance|Metabolic Syndrome|Body Weight|Osteopenia|Bone Density|Hyperphosphatemia|Hyperkalemia|Hypercalcemia|Iron Overload|Thrombophilia|Vitamin D Deficiency	Metabolic Syndrome; Hyperphosphatemia; Glucose Intolerance; Hypercalcemia; Iron Overload	6	53
Risk factor	11	Hypertension|Prehypertension|Vascular Calcification|Smoking Cessation|Tobacco Use	Hypertension; Tobacco Use Disorder; Vascular Calcification	3	101
Risk factor	9	Hypercholesterolemia|Hyperlipidemia|Hyperlipoproteinemia|Dyslipidemia|Hypertriglyceridemia|Lipid Metabolism|Chylomicron	Hyperlipidemias; Hypercholesterolemia; Hypertriglyceridemia; Hyperlipoproteinemia Type II; Dyslipidemias	7	179

### Sheet: S5d surrogate endpoints
Supplementary Table 5d. Indications with a surrogate endpoint accepted for approval in the FDA Table of Surrogate Endpoints: MeSH indication, FDA indication, approval type, match, endpoint type and year of first use.
MeSH indication	Indication (FDA table)	Approval	Match	Endpoint type	First use
D000347	Acquired Hypofibrinogenemia	Traditional approval	approximate	clinical exposure	2024
D000172	Acromegaly	Traditional approval	exact	host quantitative	1988
D000544	Alzheimer's disease	Accelerated approval only	exact	histology imaging tissue
D020162	Arginase 1 deficiency	Accelerated approval only	exact	host quantitative
D001249	Asthma	Traditional approval	exact	host quantitative	1975
D007676	Chronic kidney disease	Traditional approval	exact	host quantitative
D029424	Chronic obstructive pulmonary disease (COPD)	Traditional approval	exact	host quantitative	1986
D003550	Cystic fibrosis	Traditional approval	exact	host quantitative	1993
D003586	Cytomegalovirus (CMV)	Traditional approval	exact	pathogen load	2017
D007003	Diabetes patients with severe hypoglycemia	Traditional approval	exact	host quantitative	1998
D020388	Duchenne muscular dystrophy (DMD)	Accelerated approval only	exact	histology imaging tissue
D010188	Exocrine pancreatic insufficiency	Traditional approval	exact	host quantitative	2009
D000795	Fabry disease	Traditional approval	exact	histology imaging tissue	2003
D008072	Familial chylomicronemia syndrome	Traditional approval	exact	host quantitative	2024
D007006	Female hypogonadotropic hypogonadism	Traditional approval	approximate	host quantitative	1997
D006073	Gout	Traditional approval	exact	host quantitative	1966
D015210	Gout	Traditional approval	exact	host quantitative	1966
D006509	Hepatitis B Virus (HBV)	Traditional approval	exact	pathogen load	1998
D006526	Hepatitis C Virus (HCV)	Traditional approval	exact	pathogen load	1991
D003699	Hepatitis D Virus (HDV)	Accelerated approval only	exact	pathogen load
D006530	Hepatorenal syndrome	Traditional approval	exact	host quantitative	2022
D015658	Human Immunodeficiency Virus-1 (HIV-1)	Traditional approval	exact	pathogen load	1996
D006937	Hypercholesterolemia	Traditional approval	exact	host quantitative	1987
D006938	Hypercholesterolemia	Traditional approval	exact	host quantitative	1987
D006949	Hypercholesterolemia	Traditional approval	approximate	host quantitative	1987
D050171	Hypercholesterolemia	Traditional approval	approximate	host quantitative	1987
D054559	Hyperphosphatemia	Traditional approval	exact	host quantitative	1990
D006973	Hypertension	Traditional approval	exact	host quantitative	1975
D015228	Hypertriglyceridemia	Traditional approval	exact	host quantitative	1981
D007010	Hyponatremia	Traditional approval	exact	host quantitative	2005
D007022	Hypotension	Traditional approval	approximate	host quantitative	2017
D007037	Hypothyroidism	Traditional approval	exact	host quantitative	1975
D008060	Lipodystrophy	Traditional approval	exact	host quantitative	2014
D008181	Lupus nephritis	Traditional approval	exact	histology imaging tissue	2020
D015223	Lysosomal Acid Lipase (LAL) deficiency	Traditional approval	exact	host quantitative	2015
D007006	Male hypogonadotropic hypogonadism with inferility	Traditional approval	approximate	clinical exposure	1998
D065626	Metabolic dysfunction associated steatohepatitis (MASH)	Accelerated approval only	approximate	histology imaging tissue
D015270	Mycobacterium avium complex (MAC) lung disease	Accelerated approval only	exact	pathogen load
D056806	N-acetylglutamate Synthase (NAGS) deficiency	Traditional approval	approximate	host quantitative	2010
D000740	Nonmalignant hematology: anemia (CKD, chemotherapy)	Traditional approval	approximate	host quantitative	1989
D016553	Nonmalignant hematology: immune thrombocytopenia	Traditional approval	exact	host quantitative	2008
D013921	Nonmalignant hematology: immune thrombocytopenia	Traditional approval	exact	host quantitative	2008
D013789	Nonmalignant hematology: iron overload / NTDT	Traditional approval	exact	host quantitative	2005
D006432	Nonmalignant hematology: iron overload / NTDT	Traditional approval	approximate	host quantitative	2005
D000741	Nonmalignant hematology: severe aplastic anemia	Traditional approval	exact	host quantitative	1981
D000755	Nonmalignant hematology: sickle cell disease; PNH	Traditional approval	exact	host quantitative	2019
D006457	Nonmalignant hematology: sickle cell disease; PNH	Traditional approval	exact	host quantitative	2021
D009293	Opioid use disorder	Traditional approval	exact	clinical exposure	2002
D010024	Osteoporosis	Traditional approval	exact	host quantitative	1995
D010518	Periodontitis	Traditional approval	exact	clinical exposure	1998
D010661	Phenylketonuria (PKU)	Traditional approval	exact	host quantitative	2007
D007690	Polycystic kidney disease	Accelerated approval only	exact	histology imaging tissue
D007752	Preterm birth	Accelerated approval only	exact	clinical exposure
D005922	Primary glomerular diseases associated with significant proteinuria	Traditional approval	exact	host quantitative	2021
D005923	Primary glomerular diseases associated with significant proteinuria	Traditional approval	exact	host quantitative	2021
D015433	Primary glomerular diseases associated with significant proteinuria	Traditional approval	exact	host quantitative	2021
D015432	Primary glomerular diseases associated with significant proteinuria	Traditional approval	exact	host quantitative	2021
D005921	Primary glomerular diseases associated with significant proteinuria	Traditional approval	exact	host quantitative	2021
D009404	Primary glomerular diseases associated with significant proteinuria	Traditional approval	exact	host quantitative	2021
D006959	Primary hyperoxaluria type 1 (PH1)	Traditional approval	approximate	host quantitative	2020
D049950	Primary hyperparathyroidism	Traditional approval	exact	host quantitative	2011
D006934	Primary hyperparathyroidism	Traditional approval	approximate	host quantitative	2011
D056693	Propionic acidemia	Traditional approval	exact	host quantitative	2021
D019896	Pulmonary disease (alpha-1 antitrypsin deficiency)	Traditional approval	exact	histology imaging tissue	1987
D054990	Pulmonary fibrosis	Traditional approval	approximate	host quantitative	2014
D014376	Pulmonary tuberculosis	Accelerated approval only	exact	pathogen load
D006962	Secondary hyperparathyroidism associated with chronic kidney disease	Traditional approval	exact	host quantitative	1998
D009503	Supportive cancer care: chemotherapy-induced neutropenia	Traditional approval	approximate	clinical exposure	1991
D013617	Supraventricular tachycardia	Traditional approval	exact	host quantitative	1989
D017563	Systemic sclerosis-interstitial lung disease	Traditional approval	approximate	host quantitative	2019
D007006	Testosterone deficiency	Traditional approval	approximate	host quantitative	1975
D014029	Tobacco dependence	Traditional approval	exact	clinical exposure	1991
D005776	Type 1 Gaucher disease	Traditional approval	exact	host quantitative	1991
D003922	Type 1 diabetes mellitus	Traditional approval	exact	host quantitative	1995
D003920	Type 1 diabetes mellitus	Traditional approval	approximate	host quantitative	1995
D003924	Type 2 diabetes mellitus	Traditional approval	exact	host quantitative	1995
D003920	Type 2 diabetes mellitus	Traditional approval	approximate	host quantitative	1995
D017674	X-linked hypophosphatemia	Traditional approval	approximate	host quantitative	2018

### Sheet: S5e drug classes
Supplementary Table 5e. Drug classes that use their target only to reach particular cells (handle mechanisms), with the drugs assigned to each class.
Class	Drug	ChEMBL id	Modality
antigen-directed immunisation	AMILOMOTIDE	CHEMBL2108328	other protein
antigen-directed immunisation	ASTUPROTIMUT-R	CHEMBL2108705	other
antigen-directed immunisation	BIROPEPIMUT-S	CHEMBL3990004	other
antigen-directed immunisation	EFTILAGIMOD ALFA	CHEMBL4594557	other
antigen-directed immunisation	GALINPEPIMUT-S	CHEMBL3833386	other
antigen-directed immunisation	OMBIPEPIMUT-S	CHEMBL4297235	other
antigen-directed immunisation	PEXASTIMOGENE DEVACIREPVEC	CHEMBL3039547	other
antigen-directed immunisation	RASDEGAFUSP ALFA	CHEMBL4297923	other protein
antigen-directed immunisation	RINDOPEPIMUT	CHEMBL2107863	other
antigen-directed immunisation	SIPULEUCEL-T	CHEMBL1237024	other
antigen-directed immunisation	SVN53-67/M57-KLH PEPTIDE VACCINE	CHEMBL4650424	other
antigen-directed immunisation	TECEMOTIDE	CHEMBL3039544	other protein
antigen-directed immunisation	VANUTIDE CRIDIFICAR	CHEMBL2108058	other protein
cell redirection	AFAMITRESGENE AUTOLEUCEL	CHEMBL4802254	other
cell redirection	AXICABTAGENE CILOLEUCEL	CHEMBL3989989	other
cell redirection	BLINATUMOMAB	CHEMBL1742992	antibody
cell redirection	BREXUCABTAGENE AUTOLEUCEL	CHEMBL4594618	other
cell redirection	CATUMAXOMAB	CHEMBL2108581	antibody
cell redirection	CILTACABTAGENE AUTOLEUCEL	CHEMBL4802263	other
cell redirection	ELRANATAMAB	CHEMBL4297809	antibody
cell redirection	EPCORITAMAB	CHEMBL4650393	antibody
cell redirection	ERTUMAXOMAB	CHEMBL2108029	antibody
cell redirection	FBT-A05	CHEMBL2109351	other
cell redirection	FLOTETUZUMAB	CHEMBL3990038	antibody
cell redirection	GLOFITAMAB	CHEMBL4298092	antibody
cell redirection	IDECABTAGENE VICLEUCEL	CHEMBL4298199	other
cell redirection	IMC-GP100	CHEMBL2109434	other
cell redirection	LISOCABTAGENE MARALEUCEL	CHEMBL4297236	other
cell redirection	MDX-210	CHEMBL2109271	other
cell redirection	MDX-447	CHEMBL2109391	other
cell redirection	MEDI-565	CHEMBL2109372	other
cell redirection	MOSUNETUZUMAB	CHEMBL4297788	antibody
cell redirection	OBECABTAGENE AUTOLEUCEL	CHEMBL5095440	other
cell redirection	ODRONEXTAMAB	CHEMBL4298084	antibody
cell redirection	SOLITOMAB	CHEMBL2109264	antibody
cell redirection	TALQUETAMAB	CHEMBL4594503	antibody
cell redirection	TARLATAMAB	CHEMBL5095292	antibody
cell redirection	TECLISTAMAB	CHEMBL4594505	antibody
cell redirection	TISAGENLECLEUCEL	CHEMBL3301574	other
immune checkpoint release	ADEBRELIMAB	CHEMBL4297828	antibody
immune checkpoint release	APL-501	CHEMBL4594355	other
immune checkpoint release	ASP-8374	CHEMBL4297894	other
immune checkpoint release	ATEZOLIZUMAB	CHEMBL3707227	antibody
immune checkpoint release	AVELUMAB	CHEMBL3833373	antibody
immune checkpoint release	BALSTILIMAB	CHEMBL4297877	antibody
immune checkpoint release	BINTRAFUSP ALFA	CHEMBL4298024	other protein
immune checkpoint release	BUDIGALIMAB	CHEMBL4297858	antibody
immune checkpoint release	CADONILIMAB	CHEMBL4594456	antibody
immune checkpoint release	CAMRELIZUMAB	CHEMBL4297715	antibody
immune checkpoint release	CEMIPLIMAB	CHEMBL4297723	antibody
immune checkpoint release	CETRELIMAB	CHEMBL4298001	antibody
immune checkpoint release	COBOLIMAB	CHEMBL4298123	antibody
immune checkpoint release	COSIBELIMAB	CHEMBL4297729	antibody
immune checkpoint release	CS-1003	CHEMBL4594536	other
immune checkpoint release	DANBURSTOTUG	CHEMBL4650423	antibody
immune checkpoint release	DOMVANALIMAB	CHEMBL4650392	antibody
immune checkpoint release	DOSTARLIMAB	CHEMBL4298124	antibody
immune checkpoint release	DURVALUMAB	CHEMBL3301587	antibody
immune checkpoint release	ENVAFOLIMAB	CHEMBL4298006	antibody
immune checkpoint release	ERFONRILIMAB	CHEMBL4650483	antibody
immune checkpoint release	ETIGILIMAB	CHEMBL4298205	antibody
immune checkpoint release	EVORPACEPT	CHEMBL4297880	other protein
immune checkpoint release	FAVEZELIMAB	CHEMBL4297784	antibody
immune checkpoint release	FIANLIMAB	CHEMBL4298085	antibody
immune checkpoint release	FINOTONLIMAB	CHEMBL4650516	antibody
immune checkpoint release	IBI-939	CHEMBL4650473	other
immune checkpoint release	IERAMILIMAB	CHEMBL4298009	antibody
immune checkpoint release	INCB-086550	CHEMBL4802209	other
immune checkpoint release	IPH-2101	CHEMBL2109498	other
immune checkpoint release	IPILIMUMAB	CHEMBL1789844	antibody
immune checkpoint release	LIRILUMAB	CHEMBL2109500	antibody
immune checkpoint release	LOMVASTOMIG	CHEMBL4594602	antibody
immune checkpoint release	MAGROLIMAB	CHEMBL4297985	antibody
immune checkpoint release	MONALIZUMAB	CHEMBL4297787	antibody
immune checkpoint release	NIVOLUMAB	CHEMBL2108738	antibody
immune checkpoint release	OCIPERLIMAB	CHEMBL4650411	antibody
immune checkpoint release	PACMILIMAB	CHEMBL4297563	antibody
immune checkpoint release	PEMBROLIZUMAB	CHEMBL3137343	antibody
immune checkpoint release	PENPULIMAB	CHEMBL4297571	antibody
immune checkpoint release	PIDILIZUMAB	CHEMBL2108680	antibody
immune checkpoint release	PIMIVALIMAB	CHEMBL4650482	antibody
immune checkpoint release	PUCOTENLIMAB	CHEMBL4650472	antibody
immune checkpoint release	QUAVONLIMAB	CHEMBL4650419	antibody
immune checkpoint release	RELATLIMAB	CHEMBL3990044	antibody
immune checkpoint release	RETIFANLIMAB	CHEMBL4298037	antibody
immune checkpoint release	RHIGM12B7	CHEMBL2109309	other
immune checkpoint release	SABATOLIMAB	CHEMBL4594575	antibody
immune checkpoint release	SASANLIMAB	CHEMBL4298191	antibody
immune checkpoint release	SERPLULIMAB	CHEMBL4594550	antibody
immune checkpoint release	SINTILIMAB	CHEMBL4297829	antibody
immune checkpoint release	SOCAZOLIMAB	CHEMBL4802221	antibody
immune checkpoint release	SPARTALIZUMAB	CHEMBL4297831	antibody
immune checkpoint release	SUGEMALIMAB	CHEMBL4594535	antibody
immune checkpoint release	TEBOTELIMAB	CHEMBL4594578	antibody
immune checkpoint release	TIRAGOLUMAB	CHEMBL4298050	antibody
immune checkpoint release	TISLELIZUMAB	CHEMBL4297840	antibody
immune checkpoint release	TORIPALIMAB	CHEMBL4297843	antibody
immune checkpoint release	TREMELIMUMAB	CHEMBL2108658	antibody
immune checkpoint release	VIBOSTOLIMAB	CHEMBL4297785	antibody
immune checkpoint release	ZALIFRELIMAB	CHEMBL4297876	antibody
immune checkpoint release	ZIMBERELIMAB	CHEMBL4297856	antibody
lineage depletion	ALEMTUZUMAB	CHEMBL1201587	antibody
lineage depletion	ALEMTUZUMAB BETA	CHEMBL5314722	antibody
lineage depletion	AMG-729	CHEMBL2109338	other
lineage depletion	BECTUMOMAB	CHEMBL2108228	antibody
lineage depletion	BENRALIZUMAB	CHEMBL1742991	antibody
lineage depletion	BI-836826	CHEMBL4594531	other
lineage depletion	BL22	CHEMBL2109352	other
lineage depletion	CEDELIZUMAB	CHEMBL2108266	antibody
lineage depletion	CSL-360	CHEMBL2109327	other
lineage depletion	DACETUZUMAB	CHEMBL1743005	antibody
lineage depletion	DARATUMUMAB	CHEMBL1743007	antibody
lineage depletion	DENINTUZUMAB	CHEMBL3544992	antibody
lineage depletion	ELOTUZUMAB	CHEMBL1743010	antibody
lineage depletion	EPRATUZUMAB	CHEMBL2108404	antibody
lineage depletion	EPRATUZUMAB 90Y	CHEMBL2108357	antibody
lineage depletion	FELZARTAMAB	CHEMBL4594579	antibody
lineage depletion	FORALUMAB	CHEMBL1743020	antibody
lineage depletion	GALIXIMAB	CHEMBL2109191	antibody
lineage depletion	GEMTUZUMAB	CHEMBL2108342	antibody
lineage depletion	HEFI-1	CHEMBL2109255	other
lineage depletion	HOKT3	CHEMBL2109253	other
lineage depletion	IANALUMAB	CHEMBL4594357	antibody
lineage depletion	IMMURAIT-LL2	CHEMBL2109508	other
lineage depletion	INEBILIZUMAB	CHEMBL2109334	antibody
lineage depletion	INOTUZUMAB	CHEMBL4297558	antibody
lineage depletion	IRATUMUMAB	CHEMBL2108612	antibody
lineage depletion	ISATUXIMAB	CHEMBL3545131	antibody
lineage depletion	LFB-R603	CHEMBL2109348	other
lineage depletion	LINTUZUMAB	CHEMBL2109150	antibody
lineage depletion	LIRENTELIMAB	CHEMBL4297878	antibody
lineage depletion	LUMILIXIMAB	CHEMBL2109151	antibody
lineage depletion	M195	CHEMBL2109267	other
lineage depletion	MDX-1342	CHEMBL2109337	other
lineage depletion	MEZAGITAMAB	CHEMBL4297833	antibody
lineage depletion	MOGAMULIZUMAB	CHEMBL1743041	antibody
lineage depletion	MONO-DGA-RFB4	CHEMBL2109354	other
lineage depletion	MUROMONAB-CD3	CHEMBL1201608	other
lineage depletion	OBEXELIMAB	CHEMBL4298134	antibody
lineage depletion	OBINUTUZUMAB	CHEMBL1743048	antibody
lineage depletion	OCARATUZUMAB	CHEMBL2109665	antibody
lineage depletion	OCRELIZUMAB	CHEMBL2108041	antibody
lineage depletion	OFATUMUMAB	CHEMBL1201836	antibody
lineage depletion	OTELIXIZUMAB	CHEMBL1743053	antibody
lineage depletion	OTLERTUZUMAB	CHEMBL3039539	antibody
lineage depletion	PRILIXIMAB	CHEMBL2108475	antibody
lineage depletion	RITUXIMAB	CHEMBL1201576	antibody
lineage depletion	SIPLIZUMAB	CHEMBL2108742	antibody
lineage depletion	TAFASITAMAB	CHEMBL4298047	antibody
lineage depletion	TALACOTUZUMAB	CHEMBL4297837	antibody
lineage depletion	TEPLIZUMAB	CHEMBL1743078	antibody
lineage depletion	TOSITUMOMAB	CHEMBL1201604	antibody
lineage depletion	TRU-015	CHEMBL4297845	other
lineage depletion	UBLITUXIMAB	CHEMBL2108354	antibody
lineage depletion	VELTUZUMAB	CHEMBL1743088	antibody
lineage depletion	VISILIZUMAB	CHEMBL2108811	antibody
lineage depletion	ZANOLIMUMAB	CHEMBL2108063	antibody
payload delivery	81C6 131I	CHEMBL2109582	other
payload delivery	8H9 131I	CHEMBL2109310	other
payload delivery	A33 131I	CHEMBL2109642	other
payload delivery	AGS-16C3F	CHEMBL4594455	other
payload delivery	ANATUMOMAB MAFENATOX	CHEMBL2108248	antibody
payload delivery	ANETUMAB RAVTANSINE	CHEMBL2109629	antibody
payload delivery	ANVATABART OPADOTIN	CHEMBL4297892	antibody
payload delivery	APRUTUMAB IXADOTIN	CHEMBL4650293	antibody
payload delivery	ASG-5ME	CHEMBL2109574	other
payload delivery	AVE-9633	CHEMBL2109266	other
payload delivery	AZINTUXIZUMAB VEDOTIN	CHEMBL4297859	antibody
payload delivery	BC8 131I	CHEMBL2109630	other
payload delivery	BELANTAMAB MAFODOTIN	CHEMBL4298209	antibody
payload delivery	BIIB-015	CHEMBL2109575	other
payload delivery	BIVATUZUMAB MERTANSINE	CHEMBL2109288	antibody
payload delivery	BRENTUXIMAB VEDOTIN	CHEMBL1742994	antibody
payload delivery	CAMIDANLUMAB TESIRINE	CHEMBL4297871	antibody
payload delivery	CANTUZUMAB MERTANSINE	CHEMBL1742997	antibody
payload delivery	CANTUZUMAB RAVTANSINE	CHEMBL1742998	antibody
payload delivery	CETUXIMAB SAROTALOCAN	CHEMBL4298088	antibody
payload delivery	CG250 177LU	CHEMBL3707297	other
payload delivery	CINTREDEKIN BESUDOTOX	CHEMBL2108583	other protein
payload delivery	CITATUZUMAB BOGATOX	CHEMBL1743000	antibody
payload delivery	COLTUXIMAB RAVTANSINE	CHEMBL2109286	antibody
payload delivery	CYT-500 177LU	CHEMBL2109553	other
payload delivery	DATOPOTAMAB DERUXTECAN	CHEMBL4297939	antibody
payload delivery	DENILEUKIN DIFTITOX	CHEMBL1201550	other protein
payload delivery	DENINTUZUMAB MAFODOTIN	CHEMBL3545371	antibody
payload delivery	DEPATUXIZUMAB MAFODOTIN	CHEMBL3707277	antibody
payload delivery	DISITAMAB VEDOTIN	CHEMBL5095273	antibody
payload delivery	DORLIMOMAB ARITOX	CHEMBL2109124	antibody
payload delivery	ENAPOTAMAB VEDOTIN	CHEMBL4297987	antibody
payload delivery	ENFORTUMAB VEDOTIN	CHEMBL3301589	antibody
payload delivery	EPRATUZUMAB-CYS-TESIRINE	CHEMBL4297872	antibody
payload delivery	F16SIP 131I	CHEMBL2109584	other
payload delivery	F19 131I	CHEMBL2109643	other
payload delivery	GEMTUZUMAB OZOGAMICIN	CHEMBL1201506	antibody
payload delivery	GLEMBATUMUMAB VEDOTIN	CHEMBL1743028	antibody
payload delivery	HUJ591 177LU	CHEMBL2109678	other
payload delivery	IMGN-388	CHEMBL2109633	other
payload delivery	INDATUXIMAB RAVTANSINE	CHEMBL1743031	antibody
payload delivery	INDUSATUMAB VEDOTIN	CHEMBL4298045	antibody
payload delivery	INOTUZUMAB OZOGAMICIN	CHEMBL2108611	antibody
payload delivery	IOBENGUANE	CHEMBL818	small molecule
payload delivery	J591 177LU	CHEMBL2109559	other
payload delivery	L19SIP 131I	CHEMBL2109412	other
payload delivery	LABETUZUMAB GOVITECAN	CHEMBL3544923	antibody
payload delivery	LADIRATUZUMAB VEDOTIN	CHEMBL4298101	antibody
payload delivery	LIFASTUZUMAB VEDOTIN	CHEMBL4297938	antibody
payload delivery	LMB-1	CHEMBL2109306	other
payload delivery	LMB-100	CHEMBL4297777	other
payload delivery	LMB-2	CHEMBL2109367	other
payload delivery	LMB-7	CHEMBL2109307	other
payload delivery	LMB-9	CHEMBL2109503	other
payload delivery	LONCASTUXIMAB TESIRINE	CHEMBL4297778	antibody
payload delivery	LORVOTUZUMAB MERTANSINE	CHEMBL1743037	antibody
payload delivery	LOSATUXIZUMAB VEDOTIN	CHEMBL4594515	antibody
payload delivery	LUTETIUM OXODOTREOTIDE	CHEMBL4302409	other protein
payload delivery	MECBOTAMAB VEDOTIN	CHEMBL5095312	antibody
payload delivery	MIRVETUXIMAB SORAVTANSINE	CHEMBL3545132	antibody
payload delivery	MLN-2704	CHEMBL2109556	other
payload delivery	MOXETUMOMAB PASUDOTOX	CHEMBL1743043	antibody
payload delivery	MT-3724	CHEMBL4297789	other
payload delivery	NACOLOMAB TAFENATOX	CHEMBL2108151	antibody
payload delivery	NAPTUMOMAB ESTAFENATOX	CHEMBL1743045	antibody
payload delivery	NARATUXIMAB EMTANSINE	CHEMBL2109268	antibody
payload delivery	ONCOLYSIN B	CHEMBL2109308	other
payload delivery	ONCOLYSIN CD6	CHEMBL2109485	other
payload delivery	ONCOLYSIN M	CHEMBL2109520	other
payload delivery	ONCOLYSIN S	CHEMBL2109634	other
payload delivery	OPORTUZUMAB MONATOX	CHEMBL1743052	antibody
payload delivery	PATRITUMAB DERUXTECAN	CHEMBL4594611	antibody
payload delivery	PF-06263507	CHEMBL4297804	other
payload delivery	PINATUZUMAB VEDOTIN	CHEMBL3301585	antibody
payload delivery	PIVEKIMAB SUNIRINE	CHEMBL4297991	antibody
payload delivery	POLATUZUMAB VEDOTIN	CHEMBL3301582	antibody
payload delivery	PRALUZATAMAB RAVTANSINE	CHEMBL4297736	antibody
payload delivery	RESIMMUNE	CHEMBL4297555	other
payload delivery	RG-7598	CHEMBL2109279	other
payload delivery	RG-7600	CHEMBL2109281	other
payload delivery	RG-7636	CHEMBL2109282	other
payload delivery	RG-7841	CHEMBL4297935	other
payload delivery	ROVALPITUZUMAB TESIRINE	CHEMBL3990011	antibody
payload delivery	SACITUZUMAB GOVITECAN	CHEMBL3545262	antibody
payload delivery	SAR-566658	CHEMBL2109635	other
payload delivery	SIGVOTATUG VEDOTIN	CHEMBL5314879	antibody
payload delivery	SOFITUZUMAB VEDOTIN	CHEMBL3545372	antibody
payload delivery	TAGRAXOFUSP	CHEMBL4297573	other protein
payload delivery	TAPLITUMOMAB PAPTOX	CHEMBL2107890	antibody
payload delivery	TELIMOMAB ARITOX	CHEMBL2108790	antibody
payload delivery	TELISOTUZUMAB VEDOTIN	CHEMBL3990032	antibody
payload delivery	TISOTUMAB VEDOTIN	CHEMBL4297841	antibody
payload delivery	TOSITUMOMAB 131I	CHEMBL3833304	antibody
payload delivery	TRASTUZUMAB BOTIDOTIN	CHEMBL5314782	antibody
payload delivery	TRASTUZUMAB DERUXTECAN	CHEMBL4297844	antibody
payload delivery	TRASTUZUMAB DUOCARMAZINE	CHEMBL4298178	antibody
payload delivery	TRASTUZUMAB EMTANSINE	CHEMBL1743082	antibody
payload delivery	TUCOTUZUMAB CELMOLEUKIN	CHEMBL2108660	antibody
payload delivery	TUSAMITAMAB RAVTANSINE	CHEMBL4298098	antibody
payload delivery	VANDORTUZUMAB VEDOTIN	CHEMBL3833306	antibody
payload delivery	VIPIVOTIDE TETRAXETAN LUTETIUM	CHEMBL4594730	other protein
payload delivery	VORSETUZUMAB MAFODOTIN	CHEMBL2108672	antibody
payload delivery	YTTRIUM Y 90 CAPROMAB PENDETIDE	CHEMBL2109552	antibody
payload delivery	YTTRIUM Y 90 CLIVATUZUMAB TETRAXETAN	CHEMBL2108708	antibody
payload delivery	YTTRIUM Y 90 EPRATUZUMAB	CHEMBL2108817	antibody
payload delivery	YTTRIUM Y 90 EPRATUZUMAB TETRAXETAN	CHEMBL2108666	antibody
payload delivery	YTTRIUM Y 90 IBRITUMOMAB TIUXETAN	CHEMBL2108667	antibody
payload delivery	YTTRIUM Y 90 LABETUZUMAB	CHEMBL2108818	antibody
payload delivery	YTTRIUM Y 90 TACATUZUMAB TETRAXETAN	CHEMBL2108669	antibody
payload delivery	ZOLIMOMAB ARITOX	CHEMBL2108785	antibody

### Sheet: S6 unsupported launches
Supplementary Table 6. Why most launched drugs lacked GWAS support (Supplementary Note 1): one row per estimate, with its data set, outcome, gene assignment and model, the pairs and launches (or approvals) it rests on, the odds ratio or other value with its 95% confidence interval, P where reported, and where the text cites it.
Estimate	Quantity	Value	95% CI	Pairs	Analysis	Data set	Outcome	Gene assignment	Model	Supports	Identifier in the code repository
Share of unsupported launches, first reason: other genetic evidence	percentage	17%			Unsupported launches	Phase I+ target–indication pairs without GWAS support: 16,035 (1,669 launched, 14,366 not launched)	Citeline launch; ChEMBL approval	L2G (rules 2 and 4)	descriptive counts and shares per category within launched / not launched; ratio of shares; all-flags vs first match and pairwise overlaps; share of targets of drug classes that use their target only to reach particular cells per category (post hoc)	Supplementary Note 1: Why most launched drugs lacked GWAS support, table	BOX.cat1.share
Ratio of shares, launched vs not launched: other genetic evidence	value	1.73			Unsupported launches	Phase I+ target–indication pairs without GWAS support: 16,035 (1,669 launched, 14,366 not launched)	Citeline launch; ChEMBL approval	L2G (rules 2 and 4)	descriptive counts and shares per category within launched / not launched; ratio of shares; all-flags vs first match and pairwise overlaps; share of targets of drug classes that use their target only to reach particular cells per category (post hoc)	Supplementary Note 1: Why most launched drugs lacked GWAS support, table	BOX.cat1.ratio
Share of unsupported launches, first reason: no usable GWAS for the indication	percentage	18%			Unsupported launches	Phase I+ target–indication pairs without GWAS support: 16,035 (1,669 launched, 14,366 not launched)	Citeline launch; ChEMBL approval	L2G (rules 2 and 4)	descriptive counts and shares per category within launched / not launched; ratio of shares; all-flags vs first match and pairwise overlaps; share of targets of drug classes that use their target only to reach particular cells per category (post hoc)	Supplementary Note 1: Why most launched drugs lacked GWAS support, table	BOX.cat2.share
Ratio of shares, launched vs not launched: no usable GWAS for the indication	value	1.77			Unsupported launches	Phase I+ target–indication pairs without GWAS support: 16,035 (1,669 launched, 14,366 not launched)	Citeline launch; ChEMBL approval	L2G (rules 2 and 4)	descriptive counts and shares per category within launched / not launched; ratio of shares; all-flags vs first match and pairwise overlaps; share of targets of drug classes that use their target only to reach particular cells per category (post hoc)	Supplementary Note 1: Why most launched drugs lacked GWAS support, table	BOX.cat2.ratio
Share of unsupported launches, first reason: target invisible to GWAS (MHC or chrX)	percentage	3%			Unsupported launches	Phase I+ target–indication pairs without GWAS support: 16,035 (1,669 launched, 14,366 not launched)	Citeline launch; ChEMBL approval	L2G (rules 2 and 4)	descriptive counts and shares per category within launched / not launched; ratio of shares; all-flags vs first match and pairwise overlaps; share of targets of drug classes that use their target only to reach particular cells per category (post hoc)	Supplementary Note 1: Why most launched drugs lacked GWAS support, table	BOX.cat3.share
Ratio of shares, launched vs not launched: target invisible to GWAS (MHC or chrX)	value	0.68			Unsupported launches	Phase I+ target–indication pairs without GWAS support: 16,035 (1,669 launched, 14,366 not launched)	Citeline launch; ChEMBL approval	L2G (rules 2 and 4)	descriptive counts and shares per category within launched / not launched; ratio of shares; all-flags vs first match and pairwise overlaps; share of targets of drug classes that use their target only to reach particular cells per category (post hoc)	Supplementary Note 1: Why most launched drugs lacked GWAS support, table	BOX.cat3.ratio
Share of unsupported launches, first reason: GWAS signal below thresholds	percentage	8%			Unsupported launches	Phase I+ target–indication pairs without GWAS support: 16,035 (1,669 launched, 14,366 not launched)	Citeline launch; ChEMBL approval	L2G (rules 2 and 4)	descriptive counts and shares per category within launched / not launched; ratio of shares; all-flags vs first match and pairwise overlaps; share of targets of drug classes that use their target only to reach particular cells per category (post hoc)	Supplementary Note 1: Why most launched drugs lacked GWAS support, table	BOX.cat4.share
Ratio of shares, launched vs not launched: GWAS signal below thresholds	value	1.09			Unsupported launches	Phase I+ target–indication pairs without GWAS support: 16,035 (1,669 launched, 14,366 not launched)	Citeline launch; ChEMBL approval	L2G (rules 2 and 4)	descriptive counts and shares per category within launched / not launched; ratio of shares; all-flags vs first match and pairwise overlaps; share of targets of drug classes that use their target only to reach particular cells per category (post hoc)	Supplementary Note 1: Why most launched drugs lacked GWAS support, table	BOX.cat4.ratio
Share of unsupported launches, first reason: symptomatic or replacement indication	percentage	18%			Unsupported launches	Phase I+ target–indication pairs without GWAS support: 16,035 (1,669 launched, 14,366 not launched)	Citeline launch; ChEMBL approval	L2G (rules 2 and 4)	descriptive counts and shares per category within launched / not launched; ratio of shares; all-flags vs first match and pairwise overlaps; share of targets of drug classes that use their target only to reach particular cells per category (post hoc)	Supplementary Note 1: Why most launched drugs lacked GWAS support, table	BOX.cat5.share
Ratio of shares, launched vs not launched: symptomatic or replacement indication	value	1.11			Unsupported launches	Phase I+ target–indication pairs without GWAS support: 16,035 (1,669 launched, 14,366 not launched)	Citeline launch; ChEMBL approval	L2G (rules 2 and 4)	descriptive counts and shares per category within launched / not launched; ratio of shares; all-flags vs first match and pairwise overlaps; share of targets of drug classes that use their target only to reach particular cells per category (post hoc)	Supplementary Note 1: Why most launched drugs lacked GWAS support, table	BOX.cat5.ratio
Share of unsupported launches, first reason: housekeeping target	percentage	3%			Unsupported launches	Phase I+ target–indication pairs without GWAS support: 16,035 (1,669 launched, 14,366 not launched)	Citeline launch; ChEMBL approval	L2G (rules 2 and 4)	descriptive counts and shares per category within launched / not launched; ratio of shares; all-flags vs first match and pairwise overlaps; share of targets of drug classes that use their target only to reach particular cells per category (post hoc)	Supplementary Note 1: Why most launched drugs lacked GWAS support, table	BOX.cat6.share
Ratio of shares, launched vs not launched: housekeeping target	value	0.45			Unsupported launches	Phase I+ target–indication pairs without GWAS support: 16,035 (1,669 launched, 14,366 not launched)	Citeline launch; ChEMBL approval	L2G (rules 2 and 4)	descriptive counts and shares per category within launched / not launched; ratio of shares; all-flags vs first match and pairwise overlaps; share of targets of drug classes that use their target only to reach particular cells per category (post hoc)	Supplementary Note 1: Why most launched drugs lacked GWAS support, table	BOX.cat6.ratio
Share of unsupported launches, first reason: unexplained	percentage	34%			Unsupported launches	Phase I+ target–indication pairs without GWAS support: 16,035 (1,669 launched, 14,366 not launched)	Citeline launch; ChEMBL approval	L2G (rules 2 and 4)	descriptive counts and shares per category within launched / not launched; ratio of shares; all-flags vs first match and pairwise overlaps; share of targets of drug classes that use their target only to reach particular cells per category (post hoc)	Supplementary Note 1: Why most launched drugs lacked GWAS support, table	BOX.cat7.share
Ratio of shares, launched vs not launched: unexplained	value	0.74			Unsupported launches	Phase I+ target–indication pairs without GWAS support: 16,035 (1,669 launched, 14,366 not launched)	Citeline launch; ChEMBL approval	L2G (rules 2 and 4)	descriptive counts and shares per category within launched / not launched; ratio of shares; all-flags vs first match and pairwise overlaps; share of targets of drug classes that use their target only to reach particular cells per category (post hoc)	Supplementary Note 1: Why most launched drugs lacked GWAS support, table	BOX.cat7.ratio
Ratio of shares, approved vs not approved (ChEMBL): no usable GWAS for the indication	value	0.97			Unsupported launches	Phase I+ target–indication pairs without GWAS support: 16,035 (1,669 launched, 14,366 not launched)	Citeline launch; ChEMBL approval	L2G (rules 2 and 4)	descriptive counts and shares per category within launched / not launched; ratio of shares; all-flags vs first match and pairwise overlaps; share of targets of drug classes that use their target only to reach particular cells per category (post hoc)	Supplementary Note 1: Why most launched drugs lacked GWAS support, paragraph 2	BOX.cat2.ratio.chembl
Unsupported launches with a symptomatic or replacement indication (any reason counted)	percentage	33%		1669	Unsupported launches	Phase I+ target–indication pairs without GWAS support: 16,035 (1,669 launched, 14,366 not launched)	Citeline launch; ChEMBL approval	L2G (rules 2 and 4)	descriptive counts and shares per category within launched / not launched; ratio of shares; all-flags vs first match and pairwise overlaps; share of targets of drug classes that use their target only to reach particular cells per category (post hoc)	Supplementary Note 1: Why most launched drugs lacked GWAS support, paragraph 2	BOX.flag5.launched
Unsupported non-launched pairs with a symptomatic or replacement indication (any reason)	percentage	25%		14366	Unsupported launches	Phase I+ target–indication pairs without GWAS support: 16,035 (1,669 launched, 14,366 not launched)	Citeline launch; ChEMBL approval	L2G (rules 2 and 4)	descriptive counts and shares per category within launched / not launched; ratio of shares; all-flags vs first match and pairwise overlaps; share of targets of drug classes that use their target only to reach particular cells per category (post hoc)	Supplementary Note 1: Why most launched drugs lacked GWAS support, paragraph 2	BOX.flag5.not_launched
Pairs flagged both symptomatic or replacement and other genetic evidence	count	133			Unsupported launches	Phase I+ target–indication pairs without GWAS support: 16,035 (1,669 launched, 14,366 not launched)	Citeline launch; ChEMBL approval	L2G (rules 2 and 4)	descriptive counts and shares per category within launched / not launched; ratio of shares; all-flags vs first match and pairwise overlaps; share of targets of drug classes that use their target only to reach particular cells per category (post hoc)	Supplementary Note 1: Why most launched drugs lacked GWAS support, paragraph 2	BOX.overlap5x1
Pairs flagged both symptomatic or replacement and no usable GWAS for the indication	count	874			Unsupported launches	Phase I+ target–indication pairs without GWAS support: 16,035 (1,669 launched, 14,366 not launched)	Citeline launch; ChEMBL approval	L2G (rules 2 and 4)	descriptive counts and shares per category within launched / not launched; ratio of shares; all-flags vs first match and pairwise overlaps; share of targets of drug classes that use their target only to reach particular cells per category (post hoc)	Supplementary Note 1: Why most launched drugs lacked GWAS support, paragraph 2	BOX.overlap5x2
Unexplained launches, targets of drugs that use their target only to reach particular cells	percentage	31%		562	Unsupported launches	Phase I+ target–indication pairs without GWAS support: 16,035 (1,669 launched, 14,366 not launched)	Citeline launch; ChEMBL approval	L2G (rules 2 and 4)	descriptive counts and shares per category within launched / not launched; ratio of shares; all-flags vs first match and pairwise overlaps; share of targets of drug classes that use their target only to reach particular cells per category (post hoc)	Supplementary Note 1: Why most launched drugs lacked GWAS support, paragraph 2	BOX.handle7.launched
Unexplained non-launches, targets of drugs that use their target only to reach particular cells	percentage	27%		6509	Unsupported launches	Phase I+ target–indication pairs without GWAS support: 16,035 (1,669 launched, 14,366 not launched)	Citeline launch; ChEMBL approval	L2G (rules 2 and 4)	descriptive counts and shares per category within launched / not launched; ratio of shares; all-flags vs first match and pairwise overlaps; share of targets of drug classes that use their target only to reach particular cells per category (post hoc)	Supplementary Note 1: Why most launched drugs lacked GWAS support, paragraph 2	BOX.handle7.not_launched
Unexplained oncology launches, targets of drugs that use their target only to reach particular cells	percentage	46%		280	Unsupported launches	Phase I+ target–indication pairs without GWAS support: 16,035 (1,669 launched, 14,366 not launched)	Citeline launch; ChEMBL approval	L2G (rules 2 and 4)	descriptive counts and shares per category within launched / not launched; ratio of shares; all-flags vs first match and pairwise overlaps; share of targets of drug classes that use their target only to reach particular cells per category (post hoc)	Supplementary Note 1: Why most launched drugs lacked GWAS support, paragraph 2	BOX.handle7.onc
Unsupported launches with an identifiable reason	percentage	66%			Unsupported launches	Phase I+ target–indication pairs without GWAS support: 16,035 (1,669 launched, 14,366 not launched)	Citeline launch; ChEMBL approval	L2G (rules 2 and 4)	descriptive counts and shares per category within launched / not launched; ratio of shares; all-flags vs first match and pairwise overlaps; share of targets of drug classes that use their target only to reach particular cells per category (post hoc)	Supplementary Note 1: Why most launched drugs lacked GWAS support, paragraph 1	BOX.explained
Unexplained share of unsupported pairs, launched vs not launched	percentage	34% vs 45%			Unsupported launches	Phase I+ target–indication pairs without GWAS support: 16,035 (1,669 launched, 14,366 not launched)	Citeline launch; ChEMBL approval	L2G (rules 2 and 4)	descriptive counts and shares per category within launched / not launched; ratio of shares; all-flags vs first match and pairwise overlaps; share of targets of drug classes that use their target only to reach particular cells per category (post hoc)	Supplementary Note 1: Why most launched drugs lacked GWAS support, paragraph 1	BOX.unexplained
Launched anti-TNF pairs without GWAS support but with other genetic evidence	value	4 of 15			TNF examples	launched TNF pairs without GWAS support: 15 (S25); S42: TNF × rheumatoid arthritis and the anti-TNF partner-only rescues (5 rows)	Citeline launch	L2G (2026 rebuilds); Minikel 2024 OTG / L2G share for 2024	descriptive counts	Supplementary Note 1: Why most launched drugs lacked GWAS support, paragraph 3	BOX.tnf.rescued
Launched anti-TNF pairs without GWAS support, hard to infer from GWAS (MHC)	value	9 of 15			TNF examples	launched TNF pairs without GWAS support: 15 (S25); S42: TNF × rheumatoid arthritis and the anti-TNF partner-only rescues (5 rows)	Citeline launch	L2G (2026 rebuilds); Minikel 2024 OTG / L2G share for 2024	descriptive counts	Supplementary Note 1: Why most launched drugs lacked GWAS support, paragraph 3	BOX.tnf.mhc
Launched anti-TNF pairs without GWAS support, supported only by 2024 partner support	count	5	Arthritis, Rheumatoid; Colitis, Ulcerative; Crohn Disease; Inflammation; Inflammatory Bowel Diseases		TNF examples	launched TNF pairs without GWAS support: 15 (S25); S42: TNF × rheumatoid arthritis and the anti-TNF partner-only rescues (5 rows)	Citeline launch	L2G (2026 rebuilds); Minikel 2024 OTG / L2G share for 2024	descriptive counts	Supplementary Note 1: Why most launched drugs lacked GWAS support, paragraph 3	BOX.tnf.partner.only.2024
TNF × rheumatoid arthritis: partner genes behind 2024 partner support	value	2024 partners: TNFAIP3;TNIP1			TNF examples	launched TNF pairs without GWAS support: 15 (S25); S42: TNF × rheumatoid arthritis and the anti-TNF partner-only rescues (5 rows)	Citeline launch	L2G (2026 rebuilds); Minikel 2024 OTG / L2G share for 2024	descriptive counts	Supplementary Note 1: Why most launched drugs lacked GWAS support, paragraph 3	BOX.tnf.ra.2024
TNF × rheumatoid arthritis: partner genes behind the 2026 rebuild	value	2026 GWAS: IKBKB;TNFAIP3;TNIP1; 2026 all-layer: IKBKB;TNFAIP3;TNIP1			TNF examples	launched TNF pairs without GWAS support: 15 (S25); S42: TNF × rheumatoid arthritis and the anti-TNF partner-only rescues (5 rows)	Citeline launch	L2G (2026 rebuilds); Minikel 2024 OTG / L2G share for 2024	descriptive counts	Supplementary Note 1: Why most launched drugs lacked GWAS support, paragraph 3	BOX.tnf.ra.2026
